# Genome-resolved quantitative metagenomics of nontuberculous mycobacteria and their associated phages and plasmids in chloraminated drinking water

**DOI:** 10.64898/2026.06.11.26355408

**Authors:** Soojung Lee, Kathryn Langenfeld, Sarah Potgieter, Sadia Marjia Ferdous, Shruti Vasagiri, G. Eric Bastien, Melissa Duhaime, Krista Wigginton, Lutgarde Raskin, Bridget Hegarty

## Abstract

Nontuberculous mycobacteria (NTM) are opportunistic pathogens of growing concern in drinking water, yet the phages and plasmids associated with them remain uncharacterized. We used genome-resolved quantitative metagenomics in three buildings on a chloraminated distribution system. Total bacterial metagenome-assembled genome (MAG) and viral population concentrations averaged 8.41 × 10^7^ and 8.00 × 10^8^ copies/L, respectively, while the total concentration of the seven NTM MAGs averaged 4.01 × 10^5^ copies/L. Converging genomic evidence supported the identification of four viral MAGs (vMAGs) as putative mycobacteriophages. Three of these vMAGs encoded lysin B, a mycolylarabinogalactan esterase that cleaves the linkage between mycolic acids and arabinogalactan in the cell envelope, and three encoded a WhiB-family transcriptional regulator. NTM concentrations were highest at the site with the lowest bacterial and viral diversity. Combined four-vMAG concentrations were positively associated with total NTM concentrations within sites, although the association across all nine samples was not significant. NTM plasmids carried ESX secretion and metal efflux genes at higher proportions than NTM chromosomes. NTM carried more steroid degradation genes than co-occurring Actinomycetota. These findings reveal site-specific NTM–phage concentration relationships and identify phage- and plasmid-associated functions with potential implications for NTM–phage interactions and environmental adaptation.

**Table of Contents (TOC):** 

## Supplemental Tables for "Genome-resolved quantitative metagenomics of nontuberculous mycobacteria and their associated phages and plasmids in chloraminated drinking water"

### Sheet: Table Summary
Table Summary
Table S1	Summary of site metadata, DNA quantification, sequencing depth, and read mapping statistics for metagenomic samples.
Table S2	Physicochemical water quality parameters measured at each sampling site and date.
Table S3	Information on the synthetic dsDNA and ssDNA standards that were spiked into each sample and relevant sample information to generate standard curves relating observed relative abundances to absolute abundance in each metagenome.
Table S4	Characteristics of ubiquitous and abundant vMAGs discussed in the text.
Table S5	Abundance of all vOTUs including vMAGs across metagenomic samples, ranked by total abundance across samples.
Table S6	Taxonomic classification (assigned using GTDB-Tk) and genome quality metrics (estimated using CheckM) for NTM MAGs and other Actinomycetota MAGs.
Table S7	vOTUs and vMAGs with significant matches to the reference actinobacteriophages database.
Table S8	Per-gene annotations for the four candidate NTM-associated vMAGs.
Table S9	Site-specific comparisons of bacterial and viral community diversity metrics, viral-to-bacterial ratio, and total NTM concentrations across Sites A, B, and E.
Table S10	Comparison of median total NTM concentrations between quantitative metagenomics and a previous qPCR study.
Table S11	Mean concentrations (copies/L) of seven NTM MAGs by sampling site and day.
Table S12	Top 20 most abundant KEGG Orthology (KO) identifiers detected in NTM-assigned MAGs, ranked by copies per liter across samples.
Table S13	The 77 KEGG Orthology identifiers present in all seven NTM MAGs and absent from all eight other Actinomycetota MAGs.
Table S14	Chlorine- and oxidative-stress-related KEGG Orthology identifiers screened across the seven NTM MAGs and the eight other Actinomycetota MAGs.
Table S15	Putative horizontal gene transfer events identified among NTM MAGs.
Table S16	Contig-level evidence for the 438 plasmid-associated contigs recovered from the seven NTM MAGs.
Table S17	NTM plasmid-associated contigs matching reference plasmids in PLSDB, and the gene content of those reference plasmids.
Table S18	Functional composition of plasmid-associated contigs compared with the chromosomal contigs of the same seven NTM MAGs, by KEGG level C category.
Table S19	Taxonomic classification of all MAGs recovered in this study.
Table S20	Per-gene annotations for the five prophage regions recovered from four of the seven NTM MAGs.

### Sheet: Table S1
Table S1. Summary of site metadata, DNA quantification, sequencing depth, and read mapping statistics for metagenomic samples
Sample name	Sample site	Sample type	Approximate distribution system water age at sample site (h)	Plumbing material	Building type	Approximate year built	Approximate building size	Fixture sampled	Sample day	Sample date	DNA yield (ng/µL)	Filtered water volume (mL)	DNA concentration per sample (ng/L filtered water)	Raw reads	Processed reads	% mapped processed reads to raw reads	% mapped contig reads to processed reads	% mapped 552 bin reads to processed reads
SiteA_UF_fd_1	Site A	First-draw	15.7	Plastic	Municipal	2010	78,000 ft² (7,246 m²)	Janitorial closet tap	Day 1	June 7, 2022	0.503	500	100.6	230,454,054	227,904,896	97.25	97.67	97.10
SiteA_UF_fd_3									Day 3	June 9, 2022	0.502		100.4	165,908,556	163,619,868	96.76	97.29	96.64
SiteA_UF_fd_7									Day 7	June 13, 2022	0.209		41.8	221,785,514	220,624,520	94.04	97.09	96.69
SiteB_UF_fd_1	Site B		27.1	Copper	Private	1977	30,500 ft² (2,834 m²)	Bathroom sink	Day 1	June 7, 2022	0.549		109.8	147,933,710	146,246,390	98.39	98.71	98.42
SiteB_UF_fd_3									Day 3	June 9, 2022	0.92		184	244,298,396	241,760,598	98.14	98.45	98.04
SiteB_UF_fd_7									Day 7	June 13, 2022	2.06		412	118,937,772	117,239,748	98.56	98.86	98.61
SiteE_UF_fd_1	Site E		67.9	Copper	Private	1975	19,700 ft² (1,830 m²)	Handwashing sink	Day 1	June 7, 2022	0.424		84.8	169,108,386	167,159,154	97.44	97.94	97.53
SiteE_UF_fd_3									Day 3	June 9, 2022	0.621		124.2	167,826,096	165,884,974	96.62	97.32	96.51
SiteE_UF_fd_7									Day 7	June 13, 2022	0.379		75.8	205,614,006	203,164,620	97.06	97.71	97.40
Abbreviations: ng/uL, nanogram per microliter; ng/L, nanogram per liter

### Sheet: Table S2
Table S2. Physicochemical water quality parameters measured at each sampling site and date
Sample Site	Sample Day	Sample Date	Temperature (°C)	pH	Total Dissolved Solids (ppm)	Oxidation–Reduction Potential (mV)	Electroconductivity (µS/cm)	Total Chlorine (mg/L as Cl₂)	Monochloramine (mg/L as Cl₂)	Total Ammonia (mg/L as N)	Free Ammonia (mg/L as N)	Nitrite (mg/L as N)	Orthophosphate (mg/L as PO₄³⁻)	Dissolved Iron (mg/L)	Total Organic Carbon (mg/L as C)
Site A	Day 1	2022-06-07	22.2	9.16	-	220	1557	2.47	2.47	0.62	0.07	0.038	0.53	0	2.80864
	Day 3	2022-06-09	22.3	9.23	428	258	835	2.52	2.56	0.69	0.08	0.045	0.48	0	3.49384
	Day 7	2022-06-13	22.1	9.05	531	215	1057	1.93	1.98	0.61	0.17	0.034	0.48	0	4.67047
Site B	Day 1	2022-06-07	21.1	9.13	272	274	548	1.51	0.52	0.61	0.24	0.041	0.55	0.01	2.8729
	Day 3	2022-06-09	20.7	9.17	319	292	636	1.79	1.77	0.62	0.19	0.05	0.6	0	2.93202
	Day 7	2022-06-13	22.3	9.05	268	297	520	1.59	1.6	0.56	0.22	0.04	0.63	0	4.67047
Site E	Day 1	2022-06-07	20.2	9.09	362	247	735	1.45	1.46	0.5	0.18	0.113	0.53	0.01	2.76826
	Day 3	2022-06-09	21.6	9.15	354	291	705	1.96	1.98	0.83	0.14	0.066	0.55	0.01	2.77446
	Day 7	2022-06-13	23.1	9.07	295	329	571	1.53	1.57	0.48	0.16	0.106	0.54	0.02	4.21983

### Sheet: Table S3
Table S3. Information on the synthetic dsDNA and ssDNA standards that were spiked into each sample and relevant sample information to generate standard curves relating observed relative abundances to absolute abundance in each metagenome.
Sample	Concentration Factor during Sample Processing	DNA Extract Concentration (ng/µL)*	Library Mass (ng)	dsDNA Spike Fraction of Total DNA (Sequins MIX B)	ssDNA Spike Fraction of Total DNA (Langenfeld et al. 2025)	Read maaping rates
SiteA_UF_fd_1	2500	2.3	41.4	0.01	0.0005
SiteA_UF_fd_3	2500	2.42	43.6	0.01	0.0005
SiteA_UF_fd_7	2500	0.334	6	0.01	0.0005
SiteB_UF_fd_1	2500	1.62	29.2	0.01	0.0005
SiteB_UF_fd_3	2500	3.95	71.1	0.01	0.0005
SiteB_UF_fd_7	2500	2.06	50	0.002	NA
SiteE_UF_fd_1	2500	0.943	17	0.01	0.0005
SiteE_UF_fd_3	2500	2.03	36.5	0.01	0.0005
SiteE_UF_fd_7	2500	1.87	33.7	0.01	0.0005
*The concentrations here are from the sequencing core, after the library prep

### Sheet: Table S4
Table S4. Characteristics of ubiquitous and abundant vMAGs discussed in the text
vOTU/vMAG name	vMAG Length (kb)	Viral Taxonomy	Completeness (%)	Number of Samples Found	iPHoP host prediction, default database (genus level, confidence score)	iPHoP host prediction, default database (genome level, score ≥90)	iPHoP host prediction, custom database including the seven NTM MAGs (genome level, score ≥90)	Number of the seven NTM MAGs predicted to interact with (VHIP)	Actinobacteriophage database (Russell and Hatfull, 2017) match	Closest BLASTn Match	Number of Viral Genes	Number of Host-Derived Genes	Total Genes	tRNAs	tRNA match to the bacterial MAG in this study	AMGs found (Yes/No)	Direct Terminal Repeats (DTRs)	Predicted Lifestyle	Rationale for Inclusion
vMAG_1010	41.7	Caudoviricetes	0.78	7	Mycobacterium (91.4)	Mycobacterium sp033804605 (93.7, blast); Mycobacterium sp021213805 (92.8, blast)	None ≥90 to any of the seven NTM MAGs	5	Y	80% identity over 28% of contig to Mycobacterium phage JustASigh; 76% identity over 30% of contig to Mycobacterium phage Weirdo19	29	0	64	Arg(gcg)	MAG_128 (M. llatzerense)	N	N	lytic	tRNA with an exact match to an NTM MAG
vMAG_4615	54.2	Caudoviricetes	0.97	5	Mycobacterium (94.5)	Mycobacterium arupense (95.8, blast); Mycobacterium brisbanense (90.1, iPHoP-RF)	M. arupense MAG (98.1, blast)	7	Y	78% identity over 24% of Mycolicibacterium mageritense H4_3_1	40	0	76	None found	-	N	prophage	lysogenic	ubiquitous, abundant, and similar to a Mycobacterium phage
vMAG_6298	98.5	Caudoviricetes	0.89	9	None ≥90	None ≥90	Not reported	6	N	78% identity over 0% of Brevundimonas sp. NIBR10	22	6	146	Val(cac)	No NTM match	Y	N	lysogenic	ubiquitous, contains AMG for oxidative stress protection
vMAG_7795	65.4	Caudoviricetes	0.75	9	None ≥90	None ≥90	Not reported	7	N	74% identity over 1% of Chryseobacterium sp. 6424	42	1	101	Met(cat), Arg(tct), Met(cat), Leu(tag), Thr(tgt), Pro(tgg), Phe(gaa), Gln(ttg), Ser(tga), Ser(gct), Ile(gat), Cys(gca), Lys(ttt), Arg(acg)	No NTM match	Y	N	lytic	most abundant, complete vMAG, contains AMG for oxidative stress protection
vMAG_7985	62.7	Caudoviricetes	1	9	None ≥90	Hydrogenophaga pseudoflava_A (92.1, blast); Variovorax paradoxus_J (91.7, blast); Variovorax paradoxus_Q (91.3, blast); all Burkholderiaceae (Pseudomonadota)	Not reported	7	Y	75% identical over 2% of contig to Mycobacterium phage Maddy2; 5% overlap to Acidovorax phage AP1	22	0	78	Cys(gca)	MAG_459 (unknown family within the Burkholderiales order)	N	Y	lysogenic	ubiquitous and abundant; retained as a highlighted vMAG but not counted among the four putative mycobacteriophages, because both of its independent host-evidence lines point to the Burkholderiaceae
vMAG_8907	52.3	Caudoviricetes	1	9	Mycobacterium (97.3)	53 Mycobacterium genomes (90.5–97.1). The top score of 97.1 is shared by 16 genomes, M. arupense ranks 46th (94.3, blast)	M. phocaicum MAG (92.8, iPHoP-RF); M. arupense MAG (91.9, blast); M. llatzerense MAG (91.4, iPHoP-RF); M. gadium MAG (90.1, iPHoP-RF)	7	Y	72% identical over 17,895 bp to Mycobacterium phage Ramsey	40	0	82	Tyr(gta)	MAG_218 (Sphingopyxis sp030145715)	Y	N	lysogenic	ubiquitous, abundant, and similar to a Mycobacterium phage, contains an AMG encoding for a chitanase
vMAG_8917	52.3	Caudoviricetes	0.94	7	Mycobacterium (99.4)	Mycobacterium sp003987775 (95.0, blast); Mycobacterium paragordonae (94.5, blast); Mycobacterium litorale_B (90.5, blast); Mycobacterium austroafricanum (90.4, blast)	None ≥90 to any of the seven NTM MAGs	7	Y	78% identity over 11% of Mycobacterium phage Soul22	37	0	87	None found	-	N	N	lysogenic	ubiquitous, abundant, and similar to a Mycobacterium phage

### Sheet: Table S5
Table S5. Abundance of all vOTUs including vMAGs across metagenomic samples, ranked by total abundance across samples
vOTU_NAME	SiteB_UF_fd_1	SiteE_UF_fd_1	SiteA_UF_fd_1	SiteB_UF_fd_2	SiteE_UF_fd_2	SiteA_UF_fd_2	SiteB_UF_fd_3	SiteE_UF_fd_3	SiteA_UF_fd_3	Sum
vOTU_2470	4.36585e+06	9.16526e+06	2.27821e+07	1.48526e+07	2.0702e+07	1.33397e+07	930606	3.24998e+07	1.7261e+06	1.20364e+08
vMAG_7795	7.11312e+06	1.24949e+07	1.46551e+07	1.32591e+07	1.78454e+07	1.59541e+07	466627	2.69404e+07	1.33985e+06	1.10069e+08
vOTU_8183	5.97038e+06	1.22621e+07	1.24363e+07	1.159e+07	1.73624e+07	1.31243e+07	422136	2.71026e+07	1.30133e+06	1.01572e+08
vOTU_8339	6.40788e+06	1.11421e+07	1.23407e+07	1.20291e+07	1.64845e+07	1.39199e+07	453639	2.54256e+07	1.2674e+06	9.94707e+07
vOTU_5671	3.21657e+06	6.82242e+06	1.82042e+07	1.26107e+07	1.66782e+07	1.07618e+07	318829	1.89397e+07	736990	8.82894e+07
vOTU_599	2.49658e+06	6.43156e+06	1.73115e+07	1.1858e+07	1.59192e+07	9.92901e+06	220978	1.64789e+07	478934	8.11247e+07
vOTU_790	2.88342e+06	6.26789e+06	1.63401e+07	1.13103e+07	1.56016e+07	9.52045e+06	250404	1.72353e+07	662953	8.00724e+07
vOTU_4925	4.72568e+06	1.01907e+07	8.76474e+06	7.53109e+06	1.13464e+07	5.49422e+06	234194	2.43514e+07	438136	7.30765e+07
vOTU_1512	3.94325e+06	9.36272e+06	7.88622e+06	6.69248e+06	1.05312e+07	5.15785e+06	266074	2.34977e+07	459720	6.77971e+07
vOTU_5662	3.82265e+06	9.28806e+06	8.18516e+06	6.3247e+06	1.06153e+07	4.64578e+06	283115	1.93629e+07	582972	6.31107e+07
vOTU_7507	2.12825e+06	5.34479e+06	8.36323e+06	5.0197e+06	7.61076e+06	5.21755e+06	293726	1.39474e+07	819999	4.87454e+07
vOTU_5031	2.0132e+06	4.82585e+06	7.47342e+06	4.4345e+06	6.59673e+06	4.63698e+06	276564	1.22704e+07	759842	4.32875e+07
vOTU_1456	1.22607e+06	2.94846e+06	6.10218e+06	4.06824e+06	4.30775e+06	4.30022e+06	829204	1.66028e+07	2.44513e+06	4.283e+07
vOTU_3843	1.81537e+06	4.54206e+06	7.29433e+06	4.47609e+06	6.47378e+06	4.65519e+06	269466	1.21036e+07	797434	4.24274e+07
vOTU_2422	1.38607e+07	4422.65	0	2.46538e+07	4035.47	0	2.97287e+06	19023.8	2027.92	4.15169e+07
vOTU_5149	1.32018e+06	3.36361e+06	8.23688e+06	6.05229e+06	7.84475e+06	4.54536e+06	147853	8.96694e+06	261770	4.07396e+07
vOTU_6447	2.01139e+06	4.71851e+06	6.52599e+06	3.94545e+06	5.80683e+06	4.06502e+06	96114.4	8.2364e+06	137632	3.55433e+07
vOTU_3755	2.31976e+06	4.94519e+06	5.6592e+06	4.17362e+06	5.26636e+06	3.53222e+06	143192	9.10825e+06	223360	3.53712e+07
vOTU_3757	1.97676e+06	4.79884e+06	6.53165e+06	3.83083e+06	5.81745e+06	4.0092e+06	82514.2	8.01025e+06	155883	3.52134e+07
vMAG_6331	1.13247e+07	2417.26	0	2.10532e+07	2390.78	0	2.45243e+06	15307.1	1718.59	3.48521e+07
vOTU_9135	2.10717e+06	5.03427e+06	4.55117e+06	3.54847e+06	5.52071e+06	2.4845e+06	163835	1.06085e+07	330221	3.43489e+07
vMAG_1428	1.08242e+07	0	0	2.04031e+07	2373.83	0	2.34559e+06	16406.1	921.117	3.35927e+07
vOTU_38	8.26004e+06	4634.17	0	2.11774e+07	4153.39	0	3.55767e+06	22875.5	849.242	3.30276e+07
vOTU_853	1.59931e+06	4.32591e+06	4.24337e+06	3.74183e+06	5.73562e+06	2.45113e+06	132855	9.86361e+06	434171	3.25278e+07
vOTU_5972	1.77068e+06	3.95529e+06	4.30469e+06	3.95321e+06	5.24765e+06	2.44718e+06	156715	9.16754e+06	459388	3.14623e+07
vOTU_175	1.93825e+06	4.63972e+06	4.20446e+06	3.1937e+06	5.00512e+06	2.34274e+06	162185	9.6437e+06	315708	3.14456e+07
vOTU_3900	1.8441e+06	4.72533e+06	4.02798e+06	3.14617e+06	4.95193e+06	2.25514e+06	127096	9.43941e+06	282603	3.07998e+07
vOTU_4503	2.34002e+06	4.50293e+06	4.21493e+06	3.02815e+06	4.78084e+06	2.27179e+06	122282	9.26612e+06	201723	3.07288e+07
vOTU_5221	1.96056e+06	4.47247e+06	3.85852e+06	3.11497e+06	4.90374e+06	2.29303e+06	150390	9.60535e+06	330138	3.06892e+07
vOTU_5833	1.1159e+06	1.97804e+06	5.29463e+06	3.47564e+06	2.93702e+06	6.19521e+06	375903	6.17554e+06	908736	2.84566e+07
vOTU_4390	1.65533e+06	4.09624e+06	3.68213e+06	2.70076e+06	4.55816e+06	2.01265e+06	132498	8.84243e+06	296123	2.79763e+07
vOTU_3803	1.71804e+06	3.60805e+06	3.95756e+06	2.84668e+06	4.30586e+06	2.72699e+06	113329	8.16681e+06	157954	2.76013e+07
vOTU_5446	1.55438e+06	3.63604e+06	3.77616e+06	2.77826e+06	4.32373e+06	2.55414e+06	79509.8	7.89282e+06	162119	2.67572e+07
vOTU_8841	1.60427e+06	4.00832e+06	4.14252e+06	2.80033e+06	4.3514e+06	2.30652e+06	84220.1	7.25884e+06	135915	2.66923e+07
vOTU_3603	1.13439e+06	2.31213e+06	3.37728e+06	3.98221e+06	4.22875e+06	4.34415e+06	60685.1	6.74532e+06	140684	2.63256e+07
vOTU_2231	757338	3.93878e+06	1.65106e+06	1.8887e+06	4.81792e+06	1.245e+06	204265	1.13719e+07	413792	2.62888e+07
vOTU_7718	1.20276e+06	2.21993e+06	3.32666e+06	3.87678e+06	3.96508e+06	4.32251e+06	72650.7	6.50877e+06	145763	2.56409e+07
vOTU_4459	1.06492e+06	2.86834e+06	4.13181e+06	3.24318e+06	3.97838e+06	2.93533e+06	103911	5.81686e+06	170010	2.43127e+07
vOTU_8177	1.83282e+06	3.49503e+06	4.02235e+06	2.45219e+06	3.53197e+06	2.09381e+06	67961.9	6.50122e+06	147389	2.41447e+07
vOTU_2797	1.22612e+06	3.11268e+06	3.3959e+06	2.84237e+06	3.88529e+06	1.78072e+06	123596	6.97613e+06	344462	2.36873e+07
vOTU_7403	1.6278e+06	3.31643e+06	3.22697e+06	2.38739e+06	3.6166e+06	1.87824e+06	89416.7	6.90224e+06	126480	2.31716e+07
vOTU_7979	1.52589e+06	3.61633e+06	2.76688e+06	2.27034e+06	3.7643e+06	1.72173e+06	112522	7.08882e+06	203762	2.30706e+07
vMAG_1186	1.81301e+06	3.25678e+06	2.65352e+06	2.47379e+06	3.49763e+06	1.2304e+06	112928	7.69253e+06	199770	2.29304e+07
vOTU_429	1.03302e+06	2.67028e+06	3.8495e+06	3.17007e+06	3.57878e+06	2.80641e+06	96924.2	5.55131e+06	169716	2.2926e+07
vOTU_9166	1.25376e+06	1.70858e+06	3.20295e+06	3.70119e+06	1.88773e+06	5.30725e+06	284814	4.78528e+06	632024	2.27636e+07
vMAG_5734	1.07493e+06	2.26335e+06	4.0252e+06	3.18107e+06	3.82887e+06	2.08449e+06	162751	5.28674e+06	420974	2.23284e+07
vOTU_6530	1.15939e+06	3.19136e+06	4.01847e+06	2.64269e+06	3.43212e+06	2.59182e+06	61159.6	5.0948e+06	90823.3	2.22826e+07
vOTU_7413	1.09246e+06	1.39499e+06	6.17031e+06	1.8599e+06	3.48376e+06	2.97161e+06	55510	5.11575e+06	74692.1	2.2219e+07
vOTU_1286	1.26838e+06	2.96555e+06	3.10301e+06	2.45582e+06	3.52168e+06	2.14277e+06	83650.1	6.38847e+06	125082	2.20544e+07
vOTU_6539	1.33879e+06	3.31589e+06	3.47286e+06	2.51979e+06	3.5083e+06	1.94889e+06	78120.5	5.69091e+06	106794	2.19803e+07
vOTU_7153	968820	2.57218e+06	3.6651e+06	3.01961e+06	3.57959e+06	2.70816e+06	95143.4	5.19692e+06	167637	2.19732e+07
vOTU_4743	1.14158e+06	3.19355e+06	3.92136e+06	2.56256e+06	3.37143e+06	2.50937e+06	64884.9	5.10419e+06	96316.9	2.19652e+07
vMAG_2851	767366	1.62284e+06	4.97207e+06	2.47456e+06	2.34053e+06	5.29096e+06	221232	3.34743e+06	611269	2.16483e+07
vMAG_8757	0	8.39211e+06	0	0	2.84253e+06	3088.23	0	9.43966e+06	718.003	2.06781e+07
vMAG_1481	1.09103e+06	2.42069e+06	3.20303e+06	2.67973e+06	3.223e+06	2.73691e+06	133778	4.88855e+06	282827	2.06595e+07
vOTU_780	1.05922e+06	2.94719e+06	3.29566e+06	2.45804e+06	3.30427e+06	2.22769e+06	59414.2	5.20594e+06	98603.3	2.0656e+07
vOTU_2824	1.49448e+06	2.90021e+06	3.46653e+06	2.05552e+06	2.98033e+06	1.82428e+06	69184.5	5.46714e+06	117549	2.03752e+07
vOTU_166	1.06054e+06	2.93118e+06	3.34879e+06	2.42326e+06	3.19722e+06	2.08509e+06	79683.8	4.9462e+06	120384	2.01923e+07
vOTU_4867	1.02021e+06	1.89234e+06	3.6896e+06	2.21646e+06	2.91277e+06	1.88642e+06	192700	5.76329e+06	581774	2.01556e+07
vOTU_1398	568232	1.4867e+06	1.72101e+06	1.37025e+06	1.81656e+06	1.05638e+06	377106	9.32561e+06	1.12915e+06	1.8851e+07
vOTU_8667	1.02024e+06	1.4558e+06	3.16575e+06	2.87117e+06	1.73556e+06	3.69166e+06	218408	3.8046e+06	561975	1.85252e+07
vOTU_5506	517648	1.32198e+06	2.52669e+06	1.59243e+06	1.86954e+06	1.76975e+06	341903	7.39485e+06	870258	1.8205e+07
vOTU_135	1.72304e+06	2.09181e+06	3.01721e+06	2.15917e+06	2.21073e+06	2.18156e+06	90198.5	4.54343e+06	118665	1.81358e+07
vOTU_6436	609054	1.26097e+06	3.42018e+06	2.04531e+06	2.01247e+06	3.89861e+06	248113	4.05679e+06	584256	1.81358e+07
vOTU_7171	730444	1.50212e+06	3.3965e+06	2.20602e+06	2.998e+06	2.78506e+06	52800.2	4.21604e+06	111368	1.79983e+07
vOTU_6466	659349	3.57073e+06	1.14484e+06	1.09565e+06	3.07593e+06	1.14213e+06	93529.3	7.02725e+06	154338	1.79637e+07
vOTU_5658	1.31147e+06	2.61886e+06	3.0662e+06	1.80196e+06	2.70209e+06	1.56108e+06	41152.8	4.66534e+06	124867	1.7893e+07
vOTU_6044	701727	1.70128e+06	3.67923e+06	2.5417e+06	2.72826e+06	2.43358e+06	48961	3.76979e+06	83420.2	1.76879e+07
vOTU_5041	1.24809e+06	2.24397e+06	2.90574e+06	2.00957e+06	2.71796e+06	1.63195e+06	63872.1	4.61498e+06	95408.5	1.75315e+07
vOTU_5696	539993	856381	3.07653e+06	2.07948e+06	1.58243e+06	2.21284e+06	574619	4.55841e+06	1.91074e+06	1.73914e+07
vOTU_1617	519396	2.4721e+06	962663	1.21098e+06	3.06581e+06	821216	134046	7.55187e+06	278870	1.70169e+07
vOTU_4011	620797	3.32112e+06	1.09092e+06	1.02843e+06	2.90816e+06	1.06678e+06	93270.7	6.4996e+06	133654	1.67627e+07
vOTU_7652	550262	2.35674e+06	858534	1.17929e+06	3.10539e+06	839971	135456	7.41905e+06	270968	1.67157e+07
vOTU_1619	479982	797554	2.96981e+06	1.94908e+06	1.49616e+06	2.12907e+06	566463	4.32083e+06	1.81018e+06	1.65191e+07
vOTU_4670	776941	1.80828e+06	2.46648e+06	2.0118e+06	2.55586e+06	1.48147e+06	109077	4.30755e+06	461765	1.59792e+07
vOTU_1840	622384	3.11552e+06	1.04858e+06	998059	2.7213e+06	1.03609e+06	92259.7	6.18952e+06	132060	1.59558e+07
vOTU_1782	1.04948e+06	2.19487e+06	2.22203e+06	1.59577e+06	2.43457e+06	1.32586e+06	57878.1	4.58656e+06	86857.8	1.55539e+07
vOTU_7297	464608	747091	2.69523e+06	1.76402e+06	1.39379e+06	1.93619e+06	511870	4.12166e+06	1.83842e+06	1.54729e+07
vOTU_418	1.15922e+06	2.72827e+06	1.88252e+06	1.75475e+06	2.73526e+06	740959	76168	4.1727e+06	136375	1.53862e+07
vOTU_7227	579061	1.44143e+06	3.30788e+06	2.30427e+06	2.29255e+06	2.10328e+06	43544.9	3.20848e+06	80008.1	1.53605e+07
vOTU_4132	575062	1.47509e+06	3.10659e+06	2.18718e+06	2.30952e+06	2.07399e+06	39393.2	3.20835e+06	75362.5	1.50505e+07
vOTU_4493	1.02135e+06	2.33541e+06	1.5516e+06	1.63386e+06	2.39197e+06	1.0209e+06	73741.4	4.76996e+06	114628	1.49134e+07
vOTU_3219	846395	2.10756e+06	2.19561e+06	1.779e+06	2.23599e+06	1.59935e+06	56810.3	3.98747e+06	90571.7	1.48988e+07
vOTU_8985	548971	976779	2.8714e+06	1.62916e+06	1.60925e+06	3.3018e+06	202769	3.21087e+06	495103	1.48461e+07
vOTU_6270	828018	2.09986e+06	2.10554e+06	1.7855e+06	2.27126e+06	1.5257e+06	52482.3	4.05292e+06	85587.7	1.48069e+07
vOTU_5883	477310	948934	2.80353e+06	1.67183e+06	1.60442e+06	3.257e+06	215817	3.16102e+06	510504	1.46504e+07
vOTU_7237	1.02342e+06	2.32429e+06	1.75861e+06	1.80511e+06	2.64971e+06	869881	59611.6	3.74421e+06	162763	1.43976e+07
vMAG_461	488621	901010	2.58912e+06	1.60725e+06	1.51325e+06	3.16459e+06	235728	3.23725e+06	579682	1.43165e+07
vOTU_8894	500411	1.03705e+06	2.51806e+06	1.73846e+06	1.43993e+06	3.33832e+06	198090	3.15009e+06	388019	1.43084e+07
vOTU_2772	981174	2.22767e+06	1.90765e+06	1.80183e+06	2.57766e+06	908014	41802.3	3.61196e+06	124261	1.4182e+07
vOTU_5954	856251	1.83228e+06	1.91991e+06	1.92941e+06	2.26166e+06	1.14389e+06	85688.3	3.88728e+06	244249	1.41606e+07
vOTU_8943	400943	827417	2.04272e+06	1.75693e+06	1.31644e+06	4.2441e+06	170454	2.76341e+06	478461	1.40009e+07
vOTU_5164	439097	928014	2.65389e+06	1.5688e+06	1.57023e+06	3.13626e+06	193483	2.99684e+06	468688	1.39553e+07
vOTU_6651	1.0501e+06	2.21683e+06	1.7359e+06	1.78053e+06	2.52903e+06	821682	50466.4	3.60984e+06	146391	1.39408e+07
vOTU_6685	488557	1.02191e+06	2.27393e+06	1.43182e+06	1.43262e+06	3.57145e+06	163029	3.22632e+06	272800	1.38824e+07
vOTU_8496	977280	2.04278e+06	2.16734e+06	1.48043e+06	2.0623e+06	1.53359e+06	57605.9	3.46901e+06	85888.4	1.38762e+07
vOTU_8954	455589	826160	2.81225e+06	1.5373e+06	1.58202e+06	1.9817e+06	262657	3.27932e+06	849559	1.35866e+07
vOTU_6419	712191	1.71196e+06	2.30459e+06	1.4942e+06	2.14034e+06	1.36664e+06	63511.6	3.49169e+06	136398	1.34215e+07
vOTU_679	999894	1.79255e+06	2.194e+06	1.46664e+06	1.77852e+06	1.25279e+06	43158	3.27419e+06	51797.3	1.28535e+07
vOTU_6285	368166	1.04546e+06	1.413e+06	1.07554e+06	1.23418e+06	1.06793e+06	218479	5.77318e+06	608759	1.28047e+07
vOTU_2027	850782	1.87056e+06	2.10567e+06	1.07502e+06	1.55711e+06	1.34839e+06	77027.3	3.59353e+06	125527	1.26036e+07
vOTU_6131	866290	1.81261e+06	1.92e+06	1.35256e+06	1.81703e+06	1.41992e+06	52555.6	3.17932e+06	82849.2	1.25031e+07
vOTU_7658	436627	785436	2.17997e+06	1.41617e+06	1.35507e+06	2.63165e+06	192655	2.75036e+06	522824	1.22708e+07
vMAG_4327	921198	1.76426e+06	1.88001e+06	1.31579e+06	1.77508e+06	1.3727e+06	52581.4	3.05555e+06	78755.8	1.22159e+07
vMAG_819	548383	1.47217e+06	1.01865e+06	1.25433e+06	1.7927e+06	937724	75050.2	4.67547e+06	102534	1.1877e+07
vOTU_6161	640641	1.44523e+06	2.10036e+06	1.28393e+06	1.89954e+06	1.24972e+06	51130.4	3.05782e+06	128540	1.18569e+07
vOTU_570	430181	661678	1.9857e+06	1.43796e+06	1.09547e+06	3.50954e+06	106210	2.25534e+06	350029	1.18321e+07
vOTU_92	629884	1.71279e+06	1.59639e+06	1.36491e+06	1.75428e+06	1.19655e+06	44941.3	3.28664e+06	65012.2	1.16514e+07
vOTU_2088	554350	1.49901e+06	2.12461e+06	1.40235e+06	1.81269e+06	1.23761e+06	45090.3	2.64945e+06	131653	1.14568e+07
vOTU_2475	714267	1.61247e+06	1.41494e+06	1.36621e+06	1.91709e+06	894595	50740.1	3.30423e+06	166531	1.14411e+07
vOTU_9318	876902	1.75334e+06	2.12391e+06	1.06135e+06	1.55801e+06	880819	50163.6	3.02548e+06	100871	1.14308e+07
vOTU_1363	107214	0	5.82321e+06	240447	0	3.81478e+06	33423.1	1353.57	1.21974e+06	1.12402e+07
vOTU_2444	772190	987923	1.56995e+06	2.24464e+06	831388	2.02699e+06	122639	2.2356e+06	414618	1.12059e+07
vOTU_5792	503114	1.50125e+06	1.99823e+06	1.2373e+06	1.77567e+06	1.20734e+06	53517.7	2.7029e+06	135308	1.11146e+07
vOTU_7865	453000	835221	1.90332e+06	1.26086e+06	1.14996e+06	2.35188e+06	125089	2.50122e+06	311494	1.08921e+07
vOTU_4302	4.19112e+06	840.041	0	5.05622e+06	0	0	1.15278e+06	8417.25	467.386	1.04098e+07
vOTU_7619	574997	1.41863e+06	1.80417e+06	1.20191e+06	1.56146e+06	1.38722e+06	34965	2.36877e+06	38281.7	1.03904e+07
vOTU_7565	21549.1	0	5.59458e+06	5264.47	0	3.61013e+06	4280.77	0	1.10057e+06	1.03364e+07
vOTU_4833	448942	1.00609e+06	2.23384e+06	1.30811e+06	1.70629e+06	625544	65866.1	2.30398e+06	257286	9.95596e+06
vOTU_8358	520948	1.40691e+06	1.68331e+06	1.04166e+06	1.5363e+06	1.31018e+06	28131.9	2.35261e+06	40309.8	9.92036e+06
vOTU_6118	662920	1.42463e+06	1.56674e+06	1.20183e+06	1.53971e+06	1.08268e+06	29089	2.32569e+06	39600.2	9.87291e+06
vOTU_2046	495944	1.17082e+06	1.34196e+06	1.06185e+06	1.56621e+06	907034	64010.8	3.11459e+06	102686	9.8251e+06
vOTU_1058	456012	1.1119e+06	1.4564e+06	1.28782e+06	1.54985e+06	1.02683e+06	70201.1	2.59304e+06	238660	9.7907e+06
vOTU_3485	747145	1.75476e+06	1.05823e+06	992531	1.42496e+06	496898	40170.3	2.95931e+06	49753.9	9.52376e+06
vOTU_6377	517987	1.27822e+06	1.31879e+06	1.15853e+06	1.48537e+06	1.52574e+06	23831.2	2.12809e+06	42454.2	9.47901e+06
vMAG_7203	732205	1.04168e+06	982631	1.14842e+06	1.35008e+06	496562	43699.8	3.60585e+06	69834.3	9.47097e+06
vOTU_8235	91381.8	194023	370498	560117	436184	515222	388073	4.45323e+06	2.38191e+06	9.39064e+06
vOTU_2794	481691	1.11479e+06	1.35595e+06	1.13748e+06	1.5686e+06	774872	46008.1	2.71961e+06	88860.7	9.28785e+06
vOTU_998	86268.5	183903	363487	542500	422776	513626	390952	4.47307e+06	2.30275e+06	9.27933e+06
vOTU_5927	415239	1.1006e+06	1.36332e+06	1.18821e+06	1.49764e+06	883584	62121	2.4294e+06	219070	9.15918e+06
vOTU_6668	87403.3	178769	375746	497002	425033	487909	378960	4.33438e+06	2.32025e+06	9.08545e+06
vMAG_1054	365003	1.0455e+06	1.23221e+06	1.12843e+06	1.48763e+06	1.19542e+06	40190.9	2.44675e+06	124537	9.06568e+06
vOTU_1881	474951	1.10968e+06	1.29179e+06	1.11997e+06	1.44109e+06	940575	71205.7	2.36734e+06	203352	9.01996e+06
vOTU_2922	424701	1.05351e+06	1.35033e+06	1.172e+06	1.4074e+06	931594	73012.5	2.35276e+06	245069	9.01037e+06
vOTU_6562	449609	1.18256e+06	1.39234e+06	1.0363e+06	1.37562e+06	1.29078e+06	26166.7	2.19743e+06	33353.6	8.98415e+06
vOTU_9066	415973	1.08478e+06	1.34627e+06	1.17394e+06	1.42457e+06	896943	62933.1	2.35575e+06	204186	8.96534e+06
vOTU_1947	576852	1.24535e+06	1.45135e+06	953257	1.28563e+06	600400	45966.7	2.62965e+06	121720	8.91016e+06
vMAG_931	445461	1.79509e+06	1.20114e+06	939228	1.39161e+06	780516	12105.3	2.29214e+06	3849.07	8.86114e+06
vOTU_916	362317	845233	1.93022e+06	1.12342e+06	1.55607e+06	492524	57244.4	2.04062e+06	214162	8.62181e+06
vOTU_6041	463064	1.12156e+06	1.13331e+06	1.04103e+06	1.33865e+06	1.34198e+06	24432.9	1.97181e+06	32489.2	8.46833e+06
vOTU_7394	387663	863972	1.8937e+06	1.19398e+06	1.47207e+06	477044	52292.6	1.88442e+06	181006	8.40615e+06
vOTU_6471	495460	1.29357e+06	909981	1.08836e+06	1.27084e+06	804229	28289.9	2.46526e+06	46065	8.40205e+06
vOTU_4813	611556	1.22361e+06	973240	1.10394e+06	1.22312e+06	617013	55030.8	2.48769e+06	67305.4	8.36251e+06
vOTU_7930	432901	1.10052e+06	1.24249e+06	953858	1.2035e+06	1.19857e+06	23100.9	2.0443e+06	34744.6	8.23399e+06
vMAG_3188	342209	665303	592332	1.28773e+06	1.677e+06	725778	58562.8	2.70397e+06	165499	8.21838e+06
vOTU_4494	609236	1.178e+06	904924	902492	1.18872e+06	509439	41321.3	2.7115e+06	55639.4	8.10128e+06
vOTU_1931	515604	1.12994e+06	836258	1.18282e+06	1.52791e+06	750788	16721.7	2.01655e+06	31337.7	8.00793e+06
vOTU_6626	447087	1.21212e+06	1.39689e+06	897221	1.18793e+06	803632	32334.9	1.96828e+06	56405.5	8.0019e+06
vOTU_7847	728715	976724	1.67564e+06	949719	1.07438e+06	849680	52170	1.52118e+06	86314.9	7.91453e+06
vOTU_4081	741129	1.40344e+06	795309	907952	1.14908e+06	509217	39963.4	2.30387e+06	60034	7.91e+06
vOTU_274	668196	992025	1.69742e+06	918050	1.10801e+06	848771	58149.9	1.50596e+06	100497	7.89708e+06
vOTU_2110	919834	1.32434e+06	841173	747413	1.13421e+06	396026	48991.3	2.4209e+06	56975.2	7.88986e+06
vOTU_1623	646322	965511	1.68532e+06	899752	1.13347e+06	843670	60371.7	1.51253e+06	98094	7.84505e+06
vOTU_7940	714922	990217	1.62637e+06	883051	1.07969e+06	859255	58162.7	1.53547e+06	80812.2	7.82796e+06
vOTU_8640	580680	1.28041e+06	888929	981398	1.17304e+06	749174	34279.9	2.0669e+06	38511.3	7.79331e+06
vOTU_605	670778	1.34002e+06	786566	753693	1.27078e+06	428616	29811.3	2.41166e+06	63204	7.75513e+06
vOTU_7133	558745	632329	1.84633e+06	845520	631638	1.2395e+06	33322.9	1.82324e+06	131662	7.74229e+06
vOTU_5536	549720	1.05554e+06	906833	949054	1.12531e+06	546295	48608.6	2.49679e+06	57778.1	7.73593e+06
vOTU_9370	202029	284807	982829	665570	410290	1.43809e+06	233631	2.47627e+06	1.03783e+06	7.73134e+06
vOTU_190	657311	1.32436e+06	841279	766259	1.22506e+06	433814	32384.5	2.38555e+06	61546.6	7.72756e+06
vOTU_4247	532397	1.29535e+06	1.24108e+06	810539	1.09112e+06	910869	22199.6	1.76678e+06	24716.2	7.69504e+06
vOTU_8172	626526	952170	1.65496e+06	892554	1.07264e+06	819273	55491.8	1.48108e+06	97613.8	7.65231e+06
vOTU_5864	627652	968267	1.64542e+06	906413	1.03935e+06	824955	60662.2	1.40245e+06	96771.2	7.57194e+06
vOTU_2201	274954	545169	1.19138e+06	803310	783506	2.05167e+06	85470	1.76448e+06	68477.5	7.56841e+06
vOTU_8786	914492	1.2549e+06	838906	725313	1.05369e+06	408212	41009.6	2.17861e+06	63093.4	7.47822e+06
vOTU_6251	622259	909105	1.60163e+06	857730	1.0644e+06	797296	60689.2	1.45002e+06	97775.4	7.46091e+06
vOTU_1252	531854	1.21848e+06	929892	984325	1.16837e+06	664131	28019.7	1.85867e+06	38148.1	7.42188e+06
vOTU_6121	485634	1.09211e+06	1.18491e+06	889827	1.14665e+06	788545	25457.3	1.69051e+06	30093.7	7.33373e+06
vOTU_5965	397671	925886	947128	815498	1.04325e+06	689483	81758.4	2.19227e+06	189169	7.28211e+06
vOTU_6561	587425	905596	1.53169e+06	834967	1.04326e+06	784540	58396	1.41776e+06	98896.6	7.26253e+06
vOTU_6430	464556	1.16511e+06	1.20101e+06	766347	1.03894e+06	880313	20058.4	1.68029e+06	22827.1	7.23945e+06
vOTU_2636	472148	1.04191e+06	829775	986851	1.09011e+06	663904	30493.6	2.04644e+06	39184.4	7.20082e+06
vOTU_8777	852742	1.15902e+06	826291	699250	958505	431657	45774	2.13318e+06	54702	7.16112e+06
vOTU_8181	510292	1.16708e+06	837600	827792	1.05733e+06	737850	25420.7	1.87329e+06	38586.3	7.07525e+06
vOTU_707	308071	793394	680859	1.01504e+06	1.41944e+06	364550	31400.4	2.35462e+06	63659.2	7.03104e+06
vMAG_8465	2.80291e+06	0	0	3.55083e+06	2560.17	0	607917	5706.7	307.421	6.97023e+06
vOTU_5777	575628	578801	1.8823e+06	837834	732635	1.05172e+06	60926.1	1.20385e+06	41011.9	6.96471e+06
vOTU_300	876758	1.19119e+06	710322	634845	981508	386265	45179.4	1.9983e+06	66114.5	6.89049e+06
vOTU_8551	206322	1.59776e+06	349549	312019	794421	243979	15010.2	3.32325e+06	19441.2	6.86176e+06
vMAG_122	208577	416753	1.29252e+06	757354	606640	1.24325e+06	175691	1.51202e+06	624938	6.83774e+06
vOTU_6831	55961.3	225821	633630	920345	561405	3.26647e+06	63354.4	885118	206878	6.81899e+06
vOTU_3164	500437	997545	826032	855721	913190	474900	41749.2	2.07482e+06	55148.8	6.73954e+06
vOTU_4944	620179	1.16054e+06	738439	669502	997442	372678	22937.1	2.08837e+06	51824.4	6.72191e+06
vOTU_6073	488714	826292	929880	811981	976174	603977	26869.5	1.99505e+06	38964	6.6979e+06
vOTU_5278	339660	725329	1.20505e+06	889435	958992	1.01495e+06	14832.9	1.43373e+06	35698.5	6.61768e+06
vOTU_10	351410	988620	940683	721039	1.07252e+06	479606	27489.5	2.00234e+06	21445.7	6.60515e+06
vOTU_4424	382549	849695	784597	798608	927148	616515	73303.9	1.97799e+06	170396	6.5808e+06
vOTU_5996	182717	471188	1.08636e+06	711850	693526	1.53876e+06	78373.4	1.54784e+06	239075	6.54969e+06
vOTU_2325	345939	839092	1.23933e+06	801117	963318	925859	25867	1.38271e+06	20474.9	6.5437e+06
vMAG_8255	2.72773e+06	2877.76	0	3.20914e+06	1973.9	0	563594	6467.28	0	6.51178e+06
vOTU_7449	373912	985971	1.17773e+06	674183	981335	638737	25909.8	1.60002e+06	35260.1	6.49305e+06
vOTU_3108	438276	932352	670605	840259	998116	636050	26573.1	1.91249e+06	37441.1	6.49217e+06
vOTU_1800	496147	523982	1.4537e+06	754480	540033	1.01718e+06	38557.9	1.53935e+06	128000	6.49143e+06
vOTU_525	312710	765885	695061	952994	1.23698e+06	332616	31672.7	2.07046e+06	62332.3	6.46071e+06
vMAG_7098	0	52827.6	0	0	59824.2	0	0	6.20711e+06	0	6.31976e+06
vOTU_8982	279020	724906	607222	962254	1.2455e+06	294180	42473.4	2.01933e+06	62583.8	6.23746e+06
vMAG_4084	451663	953378	914956	711298	968866	461881	26948.2	1.65639e+06	54004.9	6.19938e+06
vOTU_2539	324547	709279	1.07129e+06	717244	871397	708067	28183.7	1.62469e+06	89302.9	6.14401e+06
vOTU_4216	299368	781604	688875	695271	1.00234e+06	790810	23289.7	1.78403e+06	41304	6.1069e+06
vOTU_4407	169491	487823	1.21521e+06	656266	613992	1.56636e+06	57676.5	1.22073e+06	102701	6.09024e+06
vOTU_6421	252104	722362	622559	898397	1.15535e+06	307867	35741.8	2.02519e+06	63898.4	6.08346e+06
vOTU_7197	331983	718351	1.03015e+06	852711	839007	896178	15936.9	1.33184e+06	36890.4	6.05305e+06
vMAG_9308	502199	1.10698e+06	886993	605491	906279	394771	18593.3	1.56631e+06	28053.1	6.01567e+06
vOTU_7192	409992	987935	716918	717421	928032	568600	20327.5	1.62034e+06	33516.1	6.00308e+06
vOTU_5735	281166	789176	1.13036e+06	743100	1.02421e+06	280765	70093.9	1.34261e+06	327255	5.98874e+06
vMAG_8442	237723	427101	1.47129e+06	717382	713307	1.30327e+06	63386.9	934942	119965	5.98837e+06
vOTU_6630	343546	833440	1.06144e+06	638532	912629	714368	21171.9	1.42293e+06	27999.5	5.97605e+06
vOTU_2049	309469	754985	829532	661664	858763	516309	61329.2	1.79717e+06	181834	5.97105e+06
vMAG_7986	427887	514761	914356	549543	664399	525711	41850.7	2.19442e+06	66563.7	5.89949e+06
vMAG_9189	313512	865790	857921	622113	957246	454021	25218.1	1.72249e+06	25536.4	5.84384e+06
vOTU_8611	433168	732865	753368	692925	813627	566916	19287.8	1.75057e+06	41157.7	5.80388e+06
vMAG_8709	339125	779303	1.14591e+06	587821	783677	626364	29273.5	1.4202e+06	77253.4	5.78893e+06
vOTU_561	559267	525860	856167	903258	443203	1.01302e+06	19788.3	1.39364e+06	32978.5	5.74719e+06
vOTU_5881	417038	681967	717406	698568	888762	496100	27413.8	1.77007e+06	45876.6	5.7432e+06
vOTU_7303	220200	530504	1.0289e+06	788679	816814	914369	23025.6	1.3505e+06	28125	5.70112e+06
vOTU_1137	295570	778173	420581	603289	967339	617072	24852.8	1.89947e+06	39696.4	5.64604e+06
vOTU_940	390801	1.12257e+06	622047	524075	887195	298555	17595.7	1.69603e+06	27906.5	5.58678e+06
vMAG_598	217773	512865	1.08347e+06	751522	784623	884776	21653	1.30121e+06	27932.8	5.58582e+06
vOTU_1320	219661	398812	1.35227e+06	658681	666178	1.22147e+06	58062.8	847037	124652	5.54682e+06
vOTU_3738	216564	647785	653786	593563	867477	795007	22390.2	1.64265e+06	44382.7	5.4836e+06
vOTU_180	332214	981489	690379	637726	935232	370265	30649	1.43439e+06	55797.5	5.46815e+06
vOTU_8726	598324	893788	587917	499692	760007	312046	31622.5	1.66073e+06	44470.3	5.3886e+06
vOTU_4652	476021	820113	690903	716538	667254	364565	39014.4	1.46656e+06	62568.9	5.30353e+06
vOTU_8567	243563	517275	1.04706e+06	586074	932985	283862	28987.1	1.50445e+06	100925	5.24519e+06
vOTU_2819	324445	855023	652855	550157	778045	538961	16279.1	1.42462e+06	29537.4	5.16992e+06
vOTU_658	183594	347190	994486	573919	512033	1.06793e+06	90033.8	1.16653e+06	207880	5.14359e+06
vOTU_5166	376613	518916	698223	468220	601860	350395	33527.8	1.95795e+06	68514.8	5.07422e+06
vOTU_3532	363427	603164	631797	612269	748993	464414	21858.6	1.59326e+06	31990.9	5.07118e+06
vOTU_1873	266987	626530	647640	599252	788805	376273	34096.4	1.65704e+06	56186.6	5.05281e+06
vMAG_7119	253264	563801	879375	754851	847358	346401	22760.4	1.32227e+06	57861.6	5.04794e+06
vOTU_3089	218323	495869	997348	546512	905373	239813	26327.5	1.48618e+06	97971.3	5.01372e+06
vOTU_5920	461525	735263	536999	590958	737827	263265	29867.7	1.50118e+06	93029.8	4.94992e+06
vOTU_5801	437566	728675	638536	664456	604296	338860	38769.2	1.34817e+06	59224.2	4.85856e+06
vOTU_1532	402209	902594	742846	496630	765000	409971	15481.4	1.07929e+06	35088.7	4.84911e+06
vMAG_7869	343865	704818	458674	585677	785265	356169	21397.6	1.5548e+06	37624.1	4.84829e+06
vOTU_4807	510454	397253	559413	557060	399312	1.14911e+06	6502.3	1.24925e+06	8486.37	4.83684e+06
vOTU_7709	273430	298717	1.16374e+06	629503	526059	631338	74816.2	911497	300360	4.80946e+06
vOTU_7690	246973	799380	532550	601907	717038	351405	23809.4	1.50005e+06	26914	4.80002e+06
vMAG_7	390313	532015	735624	525415	664851	331925	36801.9	1.39287e+06	88577.8	4.6984e+06
vOTU_7196	62085.3	1.27978e+06	98000.1	87234.1	548960	71469.5	7234.43	2.51096e+06	6623.91	4.67234e+06
vOTU_7365	231409	606797	352443	547870	796671	520790	14695.8	1.56572e+06	34053.1	4.67044e+06
vOTU_7684	374161	920008	705790	476129	674286	374491	13769.8	1.06096e+06	35561.6	4.63516e+06
vOTU_951	361100	859182	688866	455113	714575	304232	11127.7	1.20606e+06	28601.1	4.62886e+06
vOTU_5775	231735	337198	682046	488603	441605	1.39903e+06	75176.2	792392	178778	4.62656e+06
vOTU_3505	434321	641895	513395	525029	713235	252538	29471.7	1.41092e+06	79328.2	4.60013e+06
vOTU_5848	228788	604444	331051	541948	766002	475017	22812.7	1.5991e+06	30714.3	4.59987e+06
vOTU_8151	294711	752558	585518	513277	768665	359495	25882.1	1.22353e+06	56093.7	4.57973e+06
vOTU_8937	121006	314270	1.02745e+06	441528	437002	928070	69065.1	1.07214e+06	162706	4.57324e+06
vMAG_5682	1.52362e+06	0	0	2.34401e+06	0	0	622545	4519.45	0	4.49469e+06
vMAG_9276	108529	380953	895593	613376	677400	1.05409e+06	18921.9	687194	56337.7	4.49239e+06
vOTU_6114	207026	405180	618255	449324	441097	1.23112e+06	43962.9	990962	57592.4	4.44452e+06
vOTU_2532	1.49757e+06	0	0	2.2783e+06	0	0	660880	3260.11	273.821	4.44028e+06
vOTU_4990	333529	618564	672735	389011	637213	423399	12657.6	1.31013e+06	23675.6	4.42091e+06
vMAG_1758	230495	568913	652986	493979	626844	497163	21501.1	1.26042e+06	48530.2	4.40083e+06
vOTU_6313	166907	492863	1.05854e+06	380609	806852	135067	21278.4	1.24252e+06	78536.5	4.38318e+06
vOTU_4624	424491	539609	1.10529e+06	365195	477009	277222	14752.3	1.13278e+06	45456.3	4.3818e+06
vOTU_777	179857	464585	511326	550152	573737	872623	35218.5	1.08465e+06	106888	4.37904e+06
vOTU_9027	244994	638930	615822	562970	678081	619781	12720.4	946772	21947.3	4.34202e+06
vOTU_6878	380736	608421	1.20225e+06	255772	372513	457708	10675.3	1.01746e+06	11674.1	4.31721e+06
vOTU_8660	1.41286e+06	0	0	2.29708e+06	0	0	601421	4306.46	0	4.31567e+06
vOTU_8030	181323	466371	1.12876e+06	441832	714254	441158	19573.6	846096	75128	4.31449e+06
vOTU_5936	267596	601798	629177	380535	572577	454161	18619	1.27588e+06	30687.9	4.23103e+06
vOTU_4893	241056	597588	601068	428806	610475	431709	13683.5	1.27651e+06	29489.6	4.23039e+06
vOTU_771	286553	572193	650369	356599	568287	396921	16766.1	1.34932e+06	22114.6	4.21913e+06
vMAG_8508	387077	758567	449394	415215	690055	279089	23254.9	1.15217e+06	42898.9	4.19773e+06
vOTU_7421	290887	429617	637703	381050	487283	316055	28065.4	1.56516e+06	61468.1	4.19729e+06
vOTU_7649	298420	496342	622702	384257	528445	232715	24494.3	1.54873e+06	58916.6	4.19502e+06
vOTU_5169	248708	460825	588686	589544	646723	434120	30260.7	1.11554e+06	73477	4.18788e+06
vOTU_4332	257671	371921	568884	784270	481751	740820	12314.3	957904	11500.9	4.18704e+06
vOTU_2085	212736	392740	754834	432644	479247	922452	46878.2	771809	155935	4.16928e+06
vOTU_5252	279539	382249	626453	383798	472730	434766	48975.2	1.42188e+06	113694	4.16408e+06
vOTU_2488	227064	598578	373977	418538	507258	434659	36214.2	1.50668e+06	43674.5	4.14664e+06
vOTU_7602	194036	466026	1.06889e+06	412056	663510	409450	20677.1	838670	70943.5	4.14426e+06
vOTU_7689	248017	645247	375459	428076	533922	309794	26642.8	1.5211e+06	47012.1	4.13526e+06
vOTU_2953	281693	444064	652517	347249	496160	332092	23560.7	1.50056e+06	54933.8	4.13283e+06
vOTU_9378	205862	285042	709967	564993	639207	683061	10344	1.00749e+06	26142.2	4.13211e+06
vOTU_5989	58341.5	1.1261e+06	90531.2	74227.3	476073	63882.5	3567.73	2.22027e+06	6459.44	4.11945e+06
vOTU_4036	226107	682971	465953	565994	554841	320946	20284.1	1.25524e+06	23194	4.11553e+06
vOTU_3293	288313	516473	619314	262413	535457	237501	23959.1	1.5522e+06	73903.2	4.10953e+06
vOTU_4700	172724	337331	756563	478606	506788	803605	61486.9	790842	181787	4.08973e+06
vOTU_6409	1.29985e+06	61766.2	0	2.54677e+06	19597.9	0	67367.5	93671.5	0	4.08903e+06
vOTU_2465	323402	409439	572176	420806	496441	697751	11202.9	1.14322e+06	9614.57	4.08406e+06
vOTU_8036	185727	432213	1.07976e+06	436955	664718	397300	18848.5	794173	70185.7	4.07988e+06
vOTU_4251	1.30087e+06	61536.7	0	2.51158e+06	20050	0	80363.2	84751.4	0	4.05914e+06
vOTU_5676	173474	448866	1.05055e+06	433011	617557	404883	16300.2	814642	70352.8	4.02963e+06
vOTU_1230	222488	686322	533345	473086	688422	293231	21588	1.0557e+06	55365.2	4.02955e+06
vOTU_1135	151350	627961	633017	460183	628369	410661	17021.6	1.03572e+06	27012.1	3.99129e+06
vMAG_7843	234928	723893	518246	445295	614360	217044	21937	1.17219e+06	35698.8	3.98359e+06
vOTU_6452	224385	665849	533468	459562	683811	276854	19452.9	1.06445e+06	49921.9	3.97776e+06
vMAG_8839	73799.6	223183	313025	669605	403724	1.39401e+06	40530.1	731844	109653	3.95938e+06
vOTU_8694	241775	664147	502550	378870	581368	361506	12216.7	1.18797e+06	27125.4	3.95752e+06
vOTU_2990	199666	540336	525668	479484	564073	629279	13578.7	982136	19857.3	3.95408e+06
vOTU_3747	239376	667310	401269	451900	626818	294956	23824.7	1.21868e+06	24548.7	3.94869e+06
vOTU_2484	63490.7	219345	642398	581278	452007	968694	57210.7	792556	167955	3.94493e+06
vOTU_7224	225519	453145	532445	526142	616654	371225	24587	1.14258e+06	46271.6	3.93857e+06
vOTU_5813	179415	344511	651670	454973	449451	864872	43084.7	784158	160288	3.93242e+06
vMAG_6479	268512	654692	631341	457972	533822	355066	18392.7	972149	39808.1	3.93176e+06
vOTU_4973	233766	657622	536891	463603	653488	283333	22247.6	1.01598e+06	54195.3	3.92112e+06
vOTU_6052	245742	639273	408141	467561	573549	293368	18359.6	1.23744e+06	25123.8	3.90856e+06
vOTU_6238	421360	315514	454501	407094	326865	916898	5419.2	1.03062e+06	6449.77	3.88472e+06
vOTU_1050	140095	307183	730736	413330	494531	758692	42616.9	866918	127317	3.88142e+06
vOTU_5723	290616	570167	280790	594036	582515	492427	13910.4	1.01323e+06	31071.8	3.86876e+06
vOTU_7318	294521	431130	555158	522289	408607	187814	29851.7	1.36752e+06	70346.3	3.86724e+06
vOTU_1243	355076	580184	1.12045e+06	214077	321208	362445	9512.19	886174	10944.8	3.86007e+06
vOTU_4177	414499	550220	441190	458189	596099	178624	20706.4	1.11744e+06	74288.5	3.85126e+06
vOTU_4312	10778.6	1.1167e+06	27997.6	18040.3	442129	2067.26	0	2.2237e+06	1634.66	3.84305e+06
vOTU_8452	361472	684528	383059	472316	560938	218721	17323.5	1.09174e+06	40322.9	3.83042e+06
vOTU_41	246924	650319	333810	426275	578746	192064	29308.5	1.30594e+06	64296.5	3.82768e+06
vOTU_7074	219005	688255	530212	381998	580353	207806	20876.4	1.15723e+06	33303.4	3.81903e+06
vOTU_6706	118793	252132	804082	279368	335227	1.04649e+06	34339.8	865269	69669.7	3.80537e+06
vOTU_5840	272898	545634	269135	596504	572131	451457	10665.4	1.02295e+06	29654.1	3.77102e+06
vOTU_8251	293272	475215	525834	338949	458906	203743	25253	1.38852e+06	54988.7	3.76468e+06
vOTU_9223	247192	590889	587315	380847	553179	266799	27299.4	1.06579e+06	43542.8	3.76286e+06
vOTU_6495	317925	320838	437140	563562	443222	837123	18479.9	804375	16131.4	3.7588e+06
vOTU_6547	241633	470529	484681	452636	587409	294853	13098.1	1.18226e+06	30631.9	3.75773e+06
vOTU_6293	226895	459745	836353	430631	563286	381752	10957.4	783589	21719.8	3.71493e+06
vOTU_5447	78939.1	241638	573077	485979	380218	1.15243e+06	43427.6	654918	66668.1	3.67729e+06
vOTU_6004	362692	573871	248279	437200	548572	164728	26363.1	1.25998e+06	40180.1	3.66187e+06
vOTU_4120	265251	352926	636611	559945	596895	557411	16181.4	595760	29440	3.61042e+06
vOTU_843	333403	659920	355749	363365	606752	205489	22090.3	1.00247e+06	35810.8	3.58505e+06
vOTU_249	192717	593854	467218	450205	608463	248682	24876.1	924446	48872.7	3.55933e+06
vOTU_3456	204881	407281	518479	358582	592728	305366	25412.4	1.11125e+06	34560.9	3.55854e+06
vOTU_9094	197772	563968	306924	457098	526075	177153	22203.6	1.21235e+06	70428.1	3.53398e+06
vOTU_7016	351717	433175	891747	265260	362688	274769	9729.9	890671	44130.9	3.52389e+06
vOTU_7239	328457	505754	975370	195910	307988	342329	11776.1	839117	13144.8	3.51985e+06
vOTU_1341	222631	546185	534301	373893	527393	211394	37885.7	1.0222e+06	42181	3.51806e+06
vOTU_4208	330598	499645	333401	442865	493910	255918	22909.7	1.10827e+06	24894.8	3.51242e+06
vOTU_3063	167487	548063	277442	415995	547635	149497	26450.8	1.3002e+06	67612.1	3.50039e+06
vOTU_4443	232659	543981	457278	386936	534260	263762	18868.2	1.00359e+06	32120.4	3.47345e+06
vOTU_448	112815	240843	664905	422160	411489	707382	69165.7	669119	165266	3.46314e+06
vOTU_1219	142635	284574	685783	430876	434167	557937	38300.5	772925	104592	3.45179e+06
vOTU_699	111252	243559	696409	302618	288249	906530	28632.6	797147	65171.8	3.43957e+06
vOTU_3694	167956	381756	341585	463721	525180	577327	10833.2	942012	18711	3.42908e+06
vOTU_6413	160278	550888	597567	363618	525682	360486	12217.5	817700	28261.5	3.4167e+06
vOTU_8809	454608	634868	683038	289633	560396	176729	7842.97	585264	18614.9	3.41099e+06
vOTU_6976	328868	747802	488562	399582	458298	84284.9	16317.1	871247	14761	3.40972e+06
vOTU_7625	199466	614723	427775	373651	548897	169989	20720.5	1.02081e+06	28995.3	3.40503e+06
vOTU_6066	144954	431462	554906	399173	472281	566937	15759.7	786495	24447.3	3.39641e+06
vOTU_5547	249930	585367	683278	330629	489216	396954	12165.8	617980	17896.1	3.38342e+06
vOTU_2229	374769	529903	361557	387609	458679	180163	26313.7	986668	73039.7	3.3787e+06
vOTU_4089	109387	239100	545321	392616	415667	620440	52847	795219	148599	3.3192e+06
vOTU_4646	185770	515179	481987	424366	540069	423820	8398.8	712532	16681.7	3.3088e+06
vOTU_360	151973	492097	604868	350236	516529	344099	14304.4	781102	22099.4	3.27731e+06
vOTU_805	229257	501669	469570	299026	473485	222759	25161.3	984570	32672	3.23817e+06
vOTU_1631	201723	495577	429786	358824	524408	303944	14853.5	856747	33725.7	3.21959e+06
vOTU_4955	278446	430849	567674	243656	415854	173000	10523.9	1.04219e+06	56117.9	3.21831e+06
vOTU_8639	190841	221026	439330	306116	255550	519892	109082	967188	208319	3.21734e+06
vOTU_8927	85846.3	339990	440039	401223	579106	708287	4924.64	650052	4846.25	3.21431e+06
vOTU_1420	292144	464618	896141	175905	295176	319684	9045.54	743932	7627.27	3.20427e+06
vOTU_8208	312863	552375	352711	324129	483487	204345	16236.6	934556	18280.4	3.19898e+06
vOTU_5786	434855	603291	641927	273145	518643	148870	7455.36	535628	17051.9	3.18087e+06
vOTU_6186	250039	365429	579757	302609	383649	239786	15834.2	997923	38312.1	3.17334e+06
vOTU_8672	269800	385647	451274	259576	395308	168638	21126.6	1.15788e+06	45265.1	3.15451e+06
vOTU_3095	74264.5	246038	527336	346546	428530	604919	57151.7	727115	136962	3.14886e+06
vOTU_5678	138514	405670	517244	370129	466194	495117	10032.6	703667	15999.4	3.12257e+06
vOTU_6528	222031	551365	361215	319644	439019	300811	7420.93	891845	17494.5	3.11085e+06
vOTU_3710	205013	444438	325072	360307	487867	144171	16337.9	1.07054e+06	42667.5	3.09641e+06
vOTU_5873	51656.3	263712	420352	386163	476227	916507	4827.38	560615	5289.2	3.08535e+06
vOTU_7440	176648	396006	289124	402513	402197	418087	13203	964797	18821.2	3.0814e+06
vOTU_2129	170494	447858	407808	411917	484701	231944	15364.8	883473	18231.2	3.07179e+06
vOTU_1163	219362	400377	538793	342324	411452	346546	22396.7	749916	37371.3	3.06854e+06
vOTU_8082	78209	718399	154304	148966	377487	114479	7569.74	1.4535e+06	11004.5	3.06391e+06
vOTU_6443	61995.9	187256	475294	557821	506591	634837	27446.8	519209	86544.5	3.057e+06
vOTU_1830	250542	522480	475577	254731	475035	168098	15301.2	846092	36247.3	3.04411e+06
vOTU_3744	146525	236329	324377	658400	257627	652228	61966.8	608382	97105.7	3.04294e+06
vOTU_3525	208719	510201	357821	358028	419990	241954	8497.86	920184	17518	3.04291e+06
vOTU_2536	178144	374007	278030	425712	388368	403095	15218.9	957323	15945.8	3.03584e+06
vOTU_7475	227109	414793	535366	277759	375023	160330	12813.3	995899	33095.8	3.03219e+06
vOTU_6606	48873	160017	453153	468806	357552	812708	31824.5	548892	116969	2.99879e+06
vOTU_8804	140680	389596	375268	372425	528158	248350	15117.9	850788	70354.3	2.99074e+06
vOTU_1554	336661	455595	212676	338823	436600	156096	14578	999980	39529.7	2.99054e+06
vOTU_9035	274490	617751	450566	331288	436568	192664	9688.99	657844	18497	2.98936e+06
vOTU_1570	129636	289453	515363	399346	399941	486270	11011.7	735314	18505.6	2.98484e+06
vOTU_6919	117955	300561	536246	336011	399529	692461	21118.6	529891	39226.8	2.973e+06
vOTU_6135	369844	391718	608162	224188	292437	247994	17268.2	764184	50348.9	2.96614e+06
vOTU_5286	180588	357865	652920	346699	437727	330556	10471	614736	19042.7	2.9506e+06
vOTU_9132	82016.1	609006	182335	325663	361020	282736	31447.1	1.00899e+06	63386.7	2.9466e+06
vOTU_6384	239270	341946	367808	244810	342667	153298	27778.2	1.16747e+06	45441.1	2.93049e+06
vOTU_6056	177631	423207	420168	336819	464456	295685	13804.2	762954	28409.1	2.92313e+06
vOTU_8742	179780	317852	418636	251629	338405	268189	16496.5	1.08431e+06	34598.7	2.9099e+06
vOTU_781	49927.8	136688	406960	429866	281089	1.13284e+06	21146.6	393130	54244.1	2.90589e+06
vOTU_5955	103745	309051	391957	396045	547530	440718	9574.18	662315	23031.1	2.88397e+06
vOTU_6102	340152	441114	429681	283620	274235	219414	12578.7	856412	23757.5	2.88097e+06
vOTU_5223	278390	462028	192496	330338	444772	144032	19253.7	965094	37375.2	2.87378e+06
vOTU_849	213605	320378	343490	263984	364559	143856	31129.1	1.14191e+06	45797.7	2.86871e+06
vOTU_5342	341902	541734	271900	312194	443432	80307.7	31118.9	815050	13907.5	2.85155e+06
vOTU_2128	97624.2	440710	115835	171097	467131	180755	27548	1.29474e+06	53729.5	2.84917e+06
vOTU_7630	159982	252922	504922	306123	297478	612039	33391.6	546756	119450	2.83306e+06
vOTU_7710	71436	178560	535283	349876	287725	685706	40539	481816	196182	2.82712e+06
vOTU_5402	237850	383342	248067	402764	370750	213525	19760.8	920036	29436.3	2.82553e+06
vMAG_1228	131261	268941	572075	389881	552409	200091	10057.5	674267	18450.2	2.81743e+06
vOTU_5647	136092	293675	354973	270829	302921	647749	26393.2	743112	33609.7	2.80935e+06
vOTU_6722	125143	276194	470046	337904	352810	646896	17560.8	527972	31877.5	2.7864e+06
vOTU_1870	142204	331843	339506	359155	467572	232576	10867.8	831315	63898	2.77894e+06
vOTU_7840	183711	201495	365584	247373	218673	438859	83867.6	833373	194246	2.76718e+06
vOTU_1065	190845	506238	333465	285909	366924	257616	17002.4	760417	17394.6	2.73581e+06
vOTU_1213	231956	308779	460148	257509	350056	215601	14734.3	864371	31670.8	2.73483e+06
vOTU_5789	217775	447135	231689	331561	431918	146601	14093.3	890648	19430.2	2.73085e+06
vOTU_4793	121329	203364	626702	276050	264760	818076	16633.9	360418	41553	2.72889e+06
vOTU_1073	156315	292000	262587	328152	400619	271997	17688.6	948473	45877.3	2.72371e+06
vOTU_3071	95431.6	299129	383102	319302	525819	411363	13028.5	655635	20591.1	2.7234e+06
vMAG_1494	217315	235469	482640	174749	178896	334299	19193	996359	80817.3	2.71974e+06
vOTU_7033	54462.8	230072	399696	354254	388956	819311	3966.75	464946	3817.08	2.71948e+06
vOTU_466	105054	178535	533157	305761	272948	569405	45891	611582	92104.7	2.71444e+06
vOTU_3453	234662	407185	374854	301899	363407	235467	7590.42	766125	22980.4	2.71417e+06
vOTU_919	134460	170650	369972	366613	293726	677903	26411.4	502266	170026	2.71203e+06
vOTU_8311	150908	412680	540960	258035	478381	185646	9440.26	651398	22335.4	2.70978e+06
vOTU_5953	336901	430100	397929	247736	255083	213934	14314.8	790747	21221.4	2.70797e+06
vOTU_722	171638	383464	758406	200874	437533	146259	6893.41	583565	14790.4	2.70342e+06
vOTU_6047	155971	406308	385504	342938	443338	205683	13548.2	731944	17088.5	2.70232e+06
vOTU_6803	81120	156266	352297	286011	239901	990867	31747	481684	82095.3	2.70199e+06
vMAG_1651	226870	338918	481782	310525	527885	72722.7	12780.1	680621	43532.8	2.69564e+06
vOTU_5403	165770	349275	264050	317187	330196	393667	17504.9	839585	17548.2	2.69478e+06
vOTU_1018	176638	411886	280299	326535	429369	209023	12649.9	822961	17453.8	2.68682e+06
vOTU_1168	157869	184166	699668	335537	293504	316151	39691.4	490154	163463	2.6802e+06
vOTU_1539	352609	419954	387932	254697	226978	225963	8661.1	774300	18970.4	2.67006e+06
vOTU_8634	230477	286981	437756	274237	312891	193906	12421.1	866356	39380.4	2.65441e+06
vOTU_3468	81499	278437	373212	338713	442308	578039	4936.35	547649	6068.98	2.65086e+06
vOTU_5910	131538	148426	530836	287296	342880	76124.5	25515.8	1.00687e+06	86856.5	2.63634e+06
vOTU_8873	54292.6	303433	352519	333048	453639	562216	5503.26	564017	6676.68	2.63534e+06
vOTU_280	3231.46	76754.5	0	6344.86	99823.4	0	0	2.43521e+06	0	2.62136e+06
vOTU_2752	106873	249303	240754	353481	458812	280631	19541.3	872909	37946.2	2.62025e+06
vOTU_3905	213671	306304	386420	312979	365279	233174	10578	758153	21149.8	2.60771e+06
vMAG_7502	244209	515263	330623	156945	526798	42147.5	5593.48	770620	14262.9	2.60646e+06
vOTU_7202	0	21718.1	0	0	21860.5	0	0	2.56266e+06	0	2.60624e+06
vOTU_3714	158660	409145	365364	336993	407796	193226	10310.2	695476	17873.1	2.59484e+06
vOTU_8585	176166	288302	294449	260723	338451	293922	33036	831888	75001.7	2.59194e+06
vOTU_5448	151519	292975	200785	266022	355680	227095	17122.8	1.03496e+06	43681.6	2.58984e+06
vOTU_2788	103774	273079	361524	387940	391750	409653	3779	638862	19148.6	2.58951e+06
vOTU_5960	132968	284203	442701	297687	363246	489498	9148.2	553060	12717.6	2.58523e+06
vOTU_6488	224544	554446	386795	301322	353680	70797.8	10625.1	668925	13068.8	2.5842e+06
vOTU_6146	3681.54	136484	34039.8	2840.68	1.08366e+06	105227	0	1.18866e+06	14901	2.5695e+06
vOTU_4946	0	128761	62679.4	0	1.02795e+06	158110	1273.66	1.15067e+06	26998.1	2.55644e+06
vOTU_3506	42572	187829	365977	354454	267798	886936	19754.9	386357	40917.3	2.5526e+06
vOTU_967	240648	369005	188430	285615	363520	163808	23681.1	865635	36589.7	2.53693e+06
vOTU_5945	103727	160821	324788	276018	233061	464910	63547.5	726754	175952	2.52958e+06
vOTU_6111	63940.4	386192	352566	179159	283472	365531	31623.4	820711	45320.4	2.52851e+06
vMAG_1096	247153	614246	394962	219733	429422	145949	3807.32	470526	1140.88	2.52694e+06
vOTU_8293	107799	267165	216028	317633	433816	445704	10955.5	697983	11962.1	2.50905e+06
vOTU_3104	72585.6	258699	340250	332335	431293	541392	4153.94	507863	4957.14	2.49353e+06
vOTU_7480	162844	262072	220959	365262	404434	201196	13871.1	817290	43729.5	2.49166e+06
vOTU_3520	167035	386452	201281	289814	302571	173224	19032.3	926682	21807.8	2.4879e+06
vOTU_9133	100144	230136	387832	282994	305633	644909	36506.6	406049	91839.8	2.48604e+06
vOTU_1263	127902	267044	216597	314273	436130	206513	14482.9	848303	50195.3	2.48144e+06
vOTU_268	172178	373912	210047	257367	323275	167635	17873.6	920225	31606.8	2.47412e+06
vOTU_9302	63086	253894	348424	321219	425713	551228	4289.94	495989	6338.75	2.47018e+06
vOTU_618	2943.8	77156.8	0	7964.48	97217.5	0	0	2.28338e+06	0	2.46866e+06
vOTU_2835	96495	226312	402899	320576	278793	494490	31400.5	494484	119039	2.46449e+06
vOTU_8887	68336.4	249745	334516	311837	420352	518507	4424.65	541617	5364.36	2.4547e+06
vOTU_3666	72454.6	191496	483369	301238	238380	485565	39603.7	561667	78928.3	2.4527e+06
vOTU_2339	178715	386335	352546	296064	372973	272927	7595.38	552153	16896.7	2.4362e+06
vOTU_7441	7086.15	24724.6	8162.48	7120.49	21681.5	5202.71	0	2.35705e+06	1001.76	2.43203e+06
vOTU_6799	258019	332134	292737	299171	311277	243401	14757.2	638722	22019.6	2.41224e+06
vMAG_710	154209	317047	356590	320670	370314	122832	16612.5	712979	29006.3	2.40026e+06
vOTU_2287	120605	226163	215595	361187	398242	414708	6045.13	637930	9893.67	2.39037e+06
vOTU_8476	144540	328387	287312	322179	320765	338851	17317.7	566082	62716.8	2.38815e+06
vOTU_4504	139910	294622	322454	274787	402777	187228	14822.8	681514	66309.4	2.38442e+06
vOTU_2516	148122	385935	192167	282285	305076	162995	8643.23	867238	21790	2.37425e+06
vOTU_7112	69965.6	240455	327439	311145	407271	508888	4622.86	488548	3479.79	2.36181e+06
vOTU_8750	111773	194787	376938	297882	433904	361317	5176.94	534839	42056.2	2.35867e+06
vOTU_8405	153041	471994	306804	230777	371568	227927	10383.6	546251	18128.1	2.33687e+06
vOTU_3901	269567	290239	303647	240586	216982	336943	21638.7	624710	19440.1	2.32375e+06
vOTU_1245	148925	253876	266787	266323	296105	245957	29373	746322	68138.5	2.32181e+06
vOTU_6794	150751	257451	258979	253528	304244	237556	30077.6	759651	65122.8	2.31736e+06
vOTU_7186	48474.6	216990	272688	299376	263503	748291	16492	414199	34886.9	2.3149e+06
vOTU_9011	133287	424752	343412	272641	387205	153889	9780.11	576753	11750.2	2.31347e+06
vOTU_911	177956	389224	195299	251485	368816	119411	10286.3	776132	17891.4	2.3065e+06
vOTU_828	179282	362021	263105	295149	333059	194021	13387.8	649383	16464	2.30587e+06
vOTU_4142	136319	347255	298729	193817	309064	308659	16454.1	661124	28636.7	2.30006e+06
vOTU_6020	184904	355237	148806	271102	305152	91461.7	25852.1	875493	29599.5	2.28761e+06
vOTU_7653	221728	307008	285131	295500	319170	125195	13197	704974	14705.8	2.28661e+06
vMAG_1092	154816	383070	360466	292070	394680	185544	9491.19	480832	24007.2	2.28498e+06
vOTU_7231	142197	340637	197302	252292	286855	150941	21401.4	834863	28250.9	2.25474e+06
vOTU_8705	150870	255812	261623	272833	268692	234989	22868.7	724293	60251.6	2.25223e+06
vOTU_910	97728.6	239807	225911	267946	308710	431640	10237.7	620349	35785.1	2.23811e+06
vOTU_7232	146361	296702	420498	280545	396924	138502	8534.74	502911	37288.4	2.22827e+06
vOTU_5438	150430	131517	609372	204646	143985	157762	28813.7	658233	133436	2.21819e+06
vOTU_1959	16341.5	45714.3	49300	39814.2	52424.3	49620.6	2564.38	1.95585e+06	3731.32	2.21536e+06
vOTU_612	264003	536323	385767	227851	308222	93074.7	4375.1	385388	3225.97	2.20823e+06
vOTU_1407	249108	262144	537359	169383	264378	146182	11284.4	540851	25893.2	2.20658e+06
vOTU_6590	117203	332104	419600	257424	392425	175267	6720.34	483233	19886.9	2.20386e+06
vOTU_1369	72269.5	208215	227205	308681	415666	294730	12884.3	624169	28242.8	2.19206e+06
vOTU_1313	167405	307334	287418	242949	336449	242292	7739.92	588602	9332.51	2.18952e+06
vOTU_2974	237075	367156	213660	222082	317897	100681	14106.4	700336	16225	2.18922e+06
vOTU_6387	220298	288782	274823	325872	308408	120927	10999	619264	17500.1	2.18687e+06
vOTU_2896	59041.5	167182	428778	285349	233970	374919	46254.7	469217	118100	2.18281e+06
vOTU_6264	150941	255066	312970	235565	291668	185388	17462.2	702587	30150.7	2.1818e+06
vOTU_2732	78177	352157	162114	230761	242535	130825	12218.8	941847	28513.3	2.17915e+06
vOTU_6747	125141	160766	310534	186366	173693	340094	53862.8	671255	153093	2.17481e+06
vOTU_1003	88529	181426	357710	276717	234206	349075	32892.3	477104	175517	2.17318e+06
vOTU_309	173306	281165	422764	169489	218297	159166	11185	697956	33653.3	2.16698e+06
vOTU_5703	114233	443879	318957	182863	344162	67269.8	4312.43	678204	8754.34	2.16263e+06
vOTU_6061	216826	295620	427182	189419	248988	228089	9985.69	516192	30328	2.16263e+06
vOTU_7590	341413	6906.16	6352.19	1.55944e+06	9143.93	13006.3	205371	14045	2168.59	2.15784e+06
vOTU_7911	134190	321380	372410	240026	311681	202856	8701.16	548938	14056.1	2.15424e+06
vOTU_7107	108852	369151	121853	202437	355540	116638	16304.2	838689	21397.9	2.15086e+06
vMAG_1274	374139	0	0	1.56793e+06	0	0	198652	0	0	2.14073e+06
vOTU_3201	108124	288850	303267	252357	283839	302579	11418.7	559856	24260.6	2.13455e+06
vOTU_2856	115327	257022	272467	289104	309397	346871	6356.99	514211	17201.3	2.12796e+06
vOTU_8530	112513	330270	213756	252508	387455	126987	13347.9	671102	19349.1	2.12729e+06
vOTU_7860	186550	316356	430097	170689	296613	127826	9956.1	554018	22438.6	2.11454e+06
vOTU_7059	232642	508937	367427	210314	318708	85519	3961.1	380418	4434.72	2.11236e+06
vMAG_2384	136402	475180	296268	214718	346084	138818	7092.16	479440	11263.5	2.10527e+06
vOTU_8812	250939	497462	346598	205655	309074	84796.9	4429.81	397185	3294.59	2.09944e+06
vMAG_9342	132494	188076	248912	259518	315770	342290	7286.2	590765	10643.1	2.09575e+06
vOTU_1783	122729	289332	230357	205839	239437	144536	14935.7	815439	18827.2	2.08143e+06
vOTU_2719	135970	259308	340671	228224	258995	265283	7729.66	563050	19230.5	2.07846e+06
vOTU_4457	110437	156727	324369	256605	218349	419517	27068.7	438439	125300	2.07681e+06
vOTU_2431	80344	147091	438240	212403	204840	422172	31032.7	465717	74909	2.07675e+06
vOTU_9361	89477.5	179413	323555	278874	388169	318165	5882.45	456106	34692	2.07433e+06
vOTU_8972	239531	504271	340519	220142	301968	91148.1	3968.64	369261	3271.25	2.07408e+06
vOTU_6628	125583	317507	216861	230131	344978	145296	8435.15	665682	18638.3	2.07311e+06
vMAG_816	171161	314021	437768	167148	288177	122999	11176.9	537960	22268.5	2.07268e+06
vOTU_2540	185795	377528	261700	233487	378972	73463.3	8893.01	534682	16809	2.07133e+06
vOTU_156	91563.4	172731	423848	227939	218165	233573	16180	610200	65862.8	2.06006e+06
vOTU_6216	100555	255663	109996	149556	185760	708069	5776.06	512095	10321	2.03779e+06
vOTU_2678	223700	213783	515986	224025	197750	126407	7270.05	504707	23342.5	2.03697e+06
vOTU_641	143101	344619	397023	189698	279777	124037	13035	521509	17318.7	2.03012e+06
vOTU_3398	5399.7	18218.9	17021.3	17890.5	27129.8	16186.1	0	1.92332e+06	4056.66	2.02922e+06
vOTU_3762	116157	235006	176541	321515	484080	124250	4552.72	536991	10222.9	2.00932e+06
vOTU_6982	121114	256736	211850	262095	289643	235269	13260.3	589587	20809.1	2.00036e+06
vOTU_6864	104959	172403	385683	212216	204130	453599	17036.4	361220	87079.5	1.99833e+06
vOTU_6780	113782	207353	252712	262392	317107	202612	14764.6	566161	60271.5	1.99716e+06
vOTU_4192	167372	268223	221401	273802	292363	191653	5448.03	567767	6201.51	1.99423e+06
vOTU_1918	160419	263105	345881	140419	266787	109068	9961.99	668427	25475.7	1.98954e+06
vOTU_7332	152868	380262	272206	226672	306119	143815	7488.35	469540	20721.8	1.97969e+06
vMAG_1210	73754.6	247171	293955	242273	293644	181263	12911	605354	28951	1.97928e+06
vOTU_393	63457.9	139454	362295	229005	197004	385592	42198.2	395635	161958	1.9766e+06
vOTU_8762	67055.8	121347	318281	245227	204607	496603	37143.7	369413	100434	1.96011e+06
vOTU_4381	38050.7	116722	330273	197903	202579	476716	29889.7	463859	93098.3	1.94909e+06
vMAG_752	51196.6	141996	390236	249891	207256	327768	45198.7	394516	132017	1.94007e+06
vMAG_2332	83674.1	235879	215208	250483	304586	329960	6692.33	498508	14252	1.93924e+06
vOTU_6351	88737.8	245864	298286	203889	265921	314984	13987.2	482995	24409.1	1.93907e+06
vOTU_8221	102618	363084	289227	159993	322216	69011.8	7625.8	616681	7164.19	1.93762e+06
vOTU_3583	127558	209472	217510	287386	269748	310967	14001.8	456127	43745.5	1.93652e+06
vOTU_6398	177882	217091	561712	213666	275878	130747	13332.4	318451	19912.5	1.92867e+06
vOTU_425	136282	303985	322493	248685	265023	118696	10484.7	500733	21655.2	1.92804e+06
vOTU_6519	65901.2	138711	296241	258797	192426	524781	27914.2	354509	63621.4	1.9229e+06
vOTU_3085	117553	284323	209986	194967	320727	167531	4389.03	602759	19864.3	1.9221e+06
vOTU_2744	76452.7	332589	136695	162273	322085	85985.1	9938.65	778734	15560.8	1.92031e+06
vOTU_3447	112325	260526	294795	184911	273957	299592	12594.4	448364	26670.5	1.91373e+06
vOTU_7761	93551.6	324459	124291	169964	332435	107686	14207.3	724610	20557	1.91176e+06
vOTU_9324	111125	270424	241282	259936	311711	165433	9442.59	524733	16054.5	1.91014e+06
vOTU_1028	0	0	1.12635e+06	0	0	596960	0	0	184875	1.90818e+06
vOTU_3486	151062	248606	227365	311040	259578	107018	11794.9	582860	7375.44	1.9067e+06
vOTU_5876	133732	290342	201592	246643	305813	90684.1	11300.7	595581	25073.8	1.90076e+06
vOTU_1449	0	118470	19083.5	0	829636	100415	0	824889	7523.7	1.90002e+06
vMAG_1928	239636	255033	334468	115257	171207	150096	10304.5	592219	31638.9	1.89986e+06
vOTU_8978	108174	170305	364347	190658	194561	419345	14419.5	348420	84654.6	1.89488e+06
vOTU_6045	48500.3	72357.8	459160	123040	92416.3	694992	9948.28	233662	160501	1.89458e+06
vOTU_6046	48500.3	72357.8	459160	123040	92416.3	694992	9948.28	233662	160501	1.89458e+06
vOTU_1521	129576	335411	193622	189524	270472	244243	11517.2	502648	16485.2	1.8935e+06
vOTU_350	120602	184176	300601	239799	200775	384761	6490.2	438693	13370.4	1.88927e+06
vOTU_7158	89769.9	319269	124494	160398	315615	114903	15874	716017	23456.8	1.8798e+06
vOTU_1139	237489	264858	374340	88835.3	152794	137664	12481.8	584576	26177.9	1.87922e+06
vOTU_6226	91867.8	104127	344075	211468	247762	50695.9	18877	743941	64490.7	1.8773e+06
vOTU_2902	157746	281945	315609	169540	221884	119040	7362.25	575914	26640.7	1.87568e+06
vOTU_1698	105504	293896	201861	244944	325574	108950	6972.33	567348	18787	1.87384e+06
vOTU_5343	38968.6	144895	321407	250929	180973	418653	34017.9	411004	72621.9	1.87347e+06
vOTU_5977	211128	250163	216104	82493.9	133727	329167	12796.5	607279	22705.4	1.86556e+06
vOTU_7306	66694.8	150160	285636	207130	183847	411221	32847	450342	77376.2	1.86525e+06
vOTU_2588	163811	255964	151891	244546	247534	105333	6886.74	639412	49270.4	1.86465e+06
vOTU_4169	104650	208151	212821	239923	297854	173676	8839.83	594776	16898.7	1.85759e+06
vOTU_8280	62347.2	204675	236801	203797	232249	263065	22228	561504	63167.1	1.84983e+06
vOTU_7085	71168.4	166911	294006	245917	280922	322599	17192	408177	38600.8	1.84549e+06
vOTU_6661	104601	284934	274152	215027	243512	202392	5775.5	493551	11747.4	1.83569e+06
vOTU_2801	114551	302621	338014	190861	246105	117386	8254.66	496353	16656.5	1.8308e+06
vOTU_3910	101820	199908	160009	205666	251269	180498	11884.8	677834	34209.8	1.8231e+06
vOTU_6555	80329.9	243731	306533	214987	271365	234895	7313.26	448639	14275.1	1.82207e+06
vOTU_2662	110676	252538	229152	235772	288558	177420	11066.8	502969	13249.5	1.8214e+06
vOTU_1523	137723	340384	332908	155167	240352	96456.4	8882.42	485607	22162.9	1.81964e+06
vMAG_2195	136668	248991	262573	189846	273482	127155	11421.5	541590	25134.5	1.81686e+06
vMAG_9059	113708	330240	217536	211945	284378	144949	6445.7	492764	11635.8	1.8136e+06
vOTU_1326	60269.9	157385	311617	187708	202724	377680	48766.6	347847	113502	1.8075e+06
vOTU_1463	131467	249595	220067	224602	296761	178171	8335.05	478824	15223	1.80305e+06
vOTU_9013	145673	341108	242320	162011	292875	110497	9126	483743	14592	1.80194e+06
vOTU_4735	135354	107989	342967	184755	241986	40751.5	20397.9	663194	64441.9	1.80184e+06
vMAG_6948	134762	359763	144865	198449	280826	124957	11759.2	523848	22416	1.80165e+06
vOTU_6045	30225	46511.3	446303	92942.8	61861.2	769734	9047.28	142002	200469	1.79909e+06
vOTU_6046	30225	46511.3	446303	92942.8	61861.2	769734	9047.28	142002	200469	1.79909e+06
vOTU_8249	117173	285683	188302	220288	265062	96482.1	6948.14	593732	23302.9	1.79697e+06
vOTU_4056	157728	326862	207949	224059	322522	65687.6	6272.71	465884	14369.7	1.79133e+06
vOTU_396	53190	139873	322107	215515	182665	414991	23702.8	337182	100884	1.79011e+06
vOTU_6624	89259.2	188496	196923	245122	283254	190890	14659.5	515297	58540.5	1.78244e+06
vOTU_8357	20445.8	39396.2	3163.13	22145.1	41139.7	3772.94	3080.89	1.64755e+06	773.786	1.78147e+06
vOTU_9259	170416	303118	282510	141944	285386	84710.1	9663.68	481162	20320.7	1.77923e+06
vOTU_5739	45613.5	111696	319214	229407	165132	471678	29078.5	303383	98668.7	1.77387e+06
vOTU_2340	105856	221821	238352	265555	276624	123244	10815.2	506171	19635.9	1.76807e+06
vOTU_6702	93333.5	197085	246383	235407	225890	186603	14343.1	523518	32461.6	1.75502e+06
vOTU_3345	653773	0	0	935756	0	0	164653	0	0	1.75418e+06
vOTU_7535	125553	246606	326173	141727	205528	88294.5	7856.92	586807	19053.8	1.7476e+06
vOTU_3977	126086	266474	405159	177700	290987	58947.3	3613.85	413151	3370	1.74549e+06
vOTU_3614	53743.4	103709	282381	199379	182143	454545	30411	386147	46794.5	1.73925e+06
vOTU_5018	113465	257994	223434	238904	260858	165769	8378.93	446471	18654.1	1.73393e+06
vMAG_242	88824	245503	298682	217936	281813	87386.2	10666	478990	21985.5	1.73179e+06
vOTU_6260	85712.8	185069	206246	229783	236256	270255	8788.32	477808	30646.4	1.73056e+06
vOTU_5705	110209	241953	308755	189565	261545	182780	12062.3	399316	24191.1	1.73038e+06
vOTU_7331	133179	224739	272011	188043	235317	201933	7300.73	456193	11647.7	1.73036e+06
vOTU_8744	115417	277601	177340	209076	302336	91495	11709.5	528781	14522.6	1.72828e+06
vOTU_3873	51885.5	133486	270796	204935	211565	343553	30470.6	405831	74465.9	1.72699e+06
vOTU_1922	93530.8	235069	299023	254332	270188	203052	9116.06	349899	8576.96	1.72279e+06
vOTU_3383	104335	221865	194505	191844	214232	166428	4067.19	607984	17304.2	1.72256e+06
vOTU_8984	118436	327565	259538	199884	274979	103268	9137.88	412794	12980.5	1.71858e+06
vOTU_5817	96287.5	194259	240097	240260	224165	184863	13124.8	487042	36145.6	1.71624e+06
vOTU_4618	149913	328876	206557	196364	322432	62197.2	6408.26	426598	16747.1	1.71609e+06
vOTU_8263	34192.5	761486	13221.8	52431.6	195518	8825.08	5276.39	620325	14425.9	1.7057e+06
vOTU_1091	117578	240059	215765	204706	266789	203983	4671.63	446615	4829.71	1.705e+06
vMAG_125	213225	221575	329557	174017	259406	77006.4	3831.7	416619	5302.72	1.70054e+06
vOTU_6069	112726	210445	170413	264781	369318	99804	5024.98	451620	8314.28	1.69245e+06
vOTU_6906	73795.3	102372	207217	225976	153314	504797	15861.7	289847	117690	1.69087e+06
vOTU_6857	97727.6	196770	154373	280971	387784	107464	6210.23	450979	8113.39	1.69039e+06
vMAG_6640	0	709913	0	0	146764	0	0	831259	0	1.68794e+06
vOTU_6744	104667	223394	295787	183374	264828	183661	11034.8	392820	23736.6	1.6833e+06
vOTU_6761	103521	307560	192328	218175	214459	181418	13058.4	426637	25167.9	1.68232e+06
vOTU_6505	1.23382e+06	0	4162.72	428959	0	676.597	11834.6	0	211.543	1.67967e+06
vOTU_4959	1.26382e+06	0	0	407619	0	0	7819.71	0	0	1.67926e+06
vOTU_5860	100575	214160	201376	204073	260811	175658	10708.2	493381	15455.5	1.6762e+06
vOTU_8814	115317	256491	158602	194777	255203	143568	10342.8	529639	9753.74	1.67369e+06
vMAG_8917	616929	0	9620.76	911324	0	12564	117522	2672.43	1495.02	1.67213e+06
vMAG_1424	88971.4	192653	196035	214573	222507	232014	9980.75	476688	31321.7	1.66474e+06
vOTU_2519	135617	190630	266839	212037	218030	154488	6248.87	456929	22230.8	1.66305e+06
vOTU_1876	83536.9	249652	150367	203526	288988	125101	5226.65	532304	14497.5	1.6532e+06
vOTU_3995	144599	245811	204261	161497	220510	87086.2	17277.2	555641	15160	1.65184e+06
vOTU_6468	120486	204144	362200	177114	241454	183942	5186.91	342024	12038.8	1.64859e+06
vOTU_899	100108	241848	281146	128185	199086	73193.3	8438.88	605288	7871.45	1.64516e+06
vOTU_4106	93033.3	189725	266167	161835	191445	276572	14020.7	434592	14738.2	1.64213e+06
vOTU_6394	0	612760	6451.06	5734.57	195656	8368.5	0	810437	0	1.63941e+06
vMAG_1743	82471.8	90441.3	331800	138441	102295	122649	17847.8	702991	48973.3	1.63791e+06
vOTU_7544	117209	204936	356468	183557	225258	189198	7254.82	344947	8582.91	1.63741e+06
vOTU_2718	64415.8	133886	255796	184668	155586	392216	17890	362598	69646.2	1.6367e+06
vOTU_5815	100244	254193	138723	213513	237721	92425.8	12805.5	553186	32618.8	1.63543e+06
vOTU_7400	73045	145835	265071	196273	242529	298396	13057.1	361791	39012.1	1.63501e+06
vMAG_1674	87374.2	268958	168266	171803	284951	117812	9765.94	497468	27068.3	1.63347e+06
vOTU_6096	94394.8	170618	270310	215049	216462	233997	19975.6	366276	44331.7	1.63141e+06
vOTU_6849	129447	258232	347481	186937	284884	52193.7	2490.02	365489	2284.43	1.62944e+06
vOTU_6894	46387.1	180426	192734	201640	225235	276088	9890.86	470878	24177.7	1.62746e+06
vOTU_2575	152069	188999	279299	172815	207327	126810	6536.72	455788	22891.7	1.61254e+06
vOTU_1992	72596.1	237014	181620	227566	235962	199613	7983.75	436195	12476	1.61103e+06
vOTU_5582	127697	207864	167941	209237	293498	105773	5686.97	470862	18604.3	1.60716e+06
vOTU_6172	96654.2	228777	183978	207981	190409	232959	5902.99	446209	10584.6	1.60345e+06
vOTU_5649	79200.6	281892	175690	163137	237174	196854	9467.01	438050	18301.3	1.59977e+06
vOTU_8138	106555	272243	173527	139147	197418	174032	11094.3	501141	23942.2	1.5991e+06
vOTU_8789	148761	323474	253461	162772	238689	122390	5815.66	336532	7024.17	1.59892e+06
vOTU_8725	142322	364858	254002	114235	227562	121960	3125.06	360720	9746.66	1.59853e+06
vOTU_7014	78844.1	99926.5	280787	195546	169255	329565	20412.8	312220	108788	1.59534e+06
vOTU_5912	99169.5	259462	209184	205318	189411	83656	16896.6	489120	38310.8	1.59053e+06
vOTU_4870	58212.8	131003	223201	228030	189847	336056	19850.2	340115	63624.8	1.58994e+06
vOTU_1464	133798	227133	198333	132670	181628	111950	13674.5	557829	31508.3	1.58852e+06
vOTU_5697	104197	121732	345126	113982	143502	123730	9890.65	609146	16042.8	1.58735e+06
vOTU_3471	125164	209379	276199	176477	202164	183814	6361.42	395749	11518.8	1.58683e+06
vOTU_1658	28217.2	114698	281731	215198	140549	384903	20885	315806	80292.2	1.58228e+06
vOTU_6915	132042	223068	206605	182407	251242	146307	4112.59	426238	6046.63	1.57807e+06
vOTU_5890	127381	212157	120300	153024	208147	98423.9	13367.5	609729	35057.3	1.57759e+06
vOTU_7536	44032.4	98392.9	296714	210592	137949	392293	27072.5	285883	83005.5	1.57593e+06
vOTU_4824	71780.2	183140	164714	249970	300118	94570.2	6462.39	487007	14055.5	1.57182e+06
vMAG_5714	0	0	971460	0	0	469727	0	0	129434	1.57062e+06
vOTU_586	129486	214039	258903	180943	199469	79740	7844.18	474436	24590.9	1.56945e+06
vOTU_5027	99807.8	210711	267286	148202	205666	95579.4	3646.04	506574	27603.6	1.56508e+06
vOTU_7138	116886	297288	213826	153546	246452	98126.7	5811.59	419737	13360.6	1.56503e+06
vOTU_9283	93203.4	168490	262466	162225	220343	202954	18504.2	389379	36971.2	1.55454e+06
vOTU_6232	586306	0	0	820152	0	0	147170	0	0	1.55363e+06
vOTU_7793	126125	161691	281610	169470	193293	103188	7874.18	483009	23053.4	1.54931e+06
vOTU_8577	0	880451	0	2803.47	150171	0	0	514191	0	1.54762e+06
vOTU_6787	97414.2	225258	179457	192303	179221	243804	12078.8	405905	11914.8	1.54736e+06
vOTU_5887	101515	115533	327181	98938.8	147488	123622	7874.57	609546	15145.5	1.54684e+06
vOTU_8784	82941.5	230780	128275	186605	257654	115263	10102.3	515368	16356.3	1.54334e+06
vOTU_1633	119566	207347	168520	190041	174363	129940	6303.35	527578	19353.9	1.54301e+06
vOTU_4307	24441.1	552333	38007.4	55070.4	190849	22260.2	6094.06	638624	12948.3	1.54063e+06
vOTU_6749	103861	376683	67087.4	82918.2	275862	29396.2	4657.82	565921	27737.4	1.53412e+06
vOTU_6103	35660.7	98254.2	243642	238546	159216	363958	23793.5	297714	69445.6	1.53023e+06
vMAG_9113	81433.6	179106	172868	202347	224988	180628	7091.28	427004	49874.4	1.52534e+06
vOTU_9345	0	882238	0	0	146380	0	0	495663	0	1.52428e+06
vOTU_8003	66274.6	79012.3	198461	141678	151491	263015	32047.6	491902	99232.2	1.52311e+06
vOTU_755	90161.9	230662	167686	193192	184050	222982	8822.71	414340	10548.3	1.52244e+06
vOTU_8637	103524	203580	162588	200343	183722	222469	10066.4	423314	10264.9	1.51987e+06
vOTU_5882	92666.6	258776	244283	156062	250267	161190	5055.33	346912	4160.86	1.51937e+06
vOTU_2697	17648.9	121335	171970	212178	291228	437297	0	266506	939.11	1.5191e+06
vMAG_8500	134732	241990	241911	106079	301918	57904.2	5434.54	419004	9455.48	1.51843e+06
vOTU_5744	95364.2	198509	129440	169442	220577	88547.6	13945.4	576180	25562.3	1.51757e+06
vOTU_1	67470.8	178585	114463	145996	288450	174746	8758.14	514366	23984.2	1.51682e+06
vOTU_1271	101300	185357	178624	221972	228486	110132	12761.8	463477	14338.7	1.51645e+06
vOTU_6966	73130.1	214392	166655	196920	203742	222213	7739.38	418295	12832.7	1.51592e+06
vOTU_4325	88644.1	221780	169141	192677	188626	218277	7321.79	416381	11157	1.514e+06
vMAG_8521	58660.7	172968	133485	140354	272685	209928	9961.57	489791	23592.8	1.51142e+06
vMAG_2081	159382	174638	207051	117523	152602	97675.5	9989.56	572964	17620.2	1.50945e+06
vOTU_5274	93322.9	197076	146639	219430	176818	256434	2560.4	403958	13188.8	1.50943e+06
vOTU_6719	86305.8	223934	179196	205020	182530	201917	6520.82	409444	12980	1.50785e+06
vOTU_6475	161549	200583	191560	158081	170129	84310.2	14700.6	501572	24414.8	1.5069e+06
vOTU_7096	40385.4	95721.1	272756	178249	138411	403598	26398.3	272309	78077.3	1.50591e+06
vOTU_7711	114048	186143	238487	158192	181762	141373	6681.2	462512	16660.1	1.50586e+06
vOTU_139	26645.8	90187.8	236966	222311	155870	372751	25015.1	281495	90794.5	1.50204e+06
vOTU_7444	91106.8	221864	152903	171383	185285	217224	7642.46	436054	11825.2	1.49529e+06
vOTU_1784	333330	1932.27	793.565	944339	3344.47	2383.37	188504	19826.6	0	1.49445e+06
vOTU_452	574908	0	0	773404	706.958	0	145313	0	0	1.49433e+06
vOTU_7498	49540.8	126409	239894	170651	155638	365584	17922.4	302221	66384.8	1.49425e+06
vOTU_3871	97064.3	106144	327938	104813	131560	115480	11733.8	584931	14392.6	1.49406e+06
vOTU_5362	68720.7	84472.8	204449	153083	119162	217448	74544.5	392011	178443	1.49233e+06
vOTU_6902	66443	123170	260903	141372	157239	409242	17045.6	294336	22430.4	1.49218e+06
vOTU_6440	45373	195449	148634	207063	190110	451956	4994.42	235325	12695.5	1.4916e+06
vOTU_1865	120648	288326	159064	188333	273156	42241.9	3348.92	400933	14459.6	1.49051e+06
vOTU_9017	129817	324319	235449	140799	237302	101495	2073.21	308986	9148.3	1.48939e+06
vOTU_7321	118476	286872	194366	108538	208551	119040	4913.2	433718	7638.28	1.48211e+06
vOTU_8404	81126.9	225255	162642	199294	171304	222718	4031.3	403994	10077.7	1.48044e+06
vOTU_701	119848	220671	157961	217033	232344	110653	8060.1	403172	9283.86	1.47902e+06
vOTU_6556	127758	199239	160296	188496	266220	97758.6	7792.99	411654	14945.5	1.47416e+06
vOTU_7312	109862	230164	224999	165543	229919	97463.7	6322.19	394377	10824.4	1.46948e+06
vOTU_9064	22228.7	58935.1	241664	211997	142197	470873	16886.1	244212	56817.4	1.46581e+06
vOTU_6132	76016.2	159077	245682	178841	195605	192680	19565.7	354153	43919.4	1.46554e+06
vOTU_3077	110278	200869	170597	158264	161831	154082	12622.7	475261	18614.6	1.46242e+06
vOTU_1711	71836.9	108941	248727	198932	172307	164303	9240.21	434077	50830	1.45919e+06
vOTU_3326	122205	201715	162734	197764	221633	122363	6858.6	410305	11449.7	1.45703e+06
vOTU_5615	77651.2	212393	170613	185248	179708	225693	10221.5	384334	9351.84	1.45521e+06
vOTU_4122	102000	256290	153002	191914	222770	73662	10793.7	422582	21492.2	1.45451e+06
vMAG_1483	0	17380.3	0	0	22227.2	0	0	1.40991e+06	0	1.44952e+06
vMAG_2435	0	12515.4	311.775	4238.61	12942.2	2867.97	0	1.41533e+06	0	1.44821e+06
vOTU_5722	6489.57	555670	17340.7	10156.5	179306	22964.7	1767.33	644238	6376.95	1.44431e+06
vOTU_2035	143151	201729	158654	181376	217376	136196	8238.56	387239	9615.69	1.44358e+06
vOTU_957	27850.5	77317.7	226490	268906	149412	371871	10092.5	262200	48736.3	1.44288e+06
vOTU_8345	1910.3	892751	0	2655.35	155193	0	1053.54	381607	0	1.43517e+06
vOTU_8620	91311.5	263253	200649	155933	179434	100991	8865.12	417389	17090.9	1.43492e+06
vOTU_8557	72640.8	191008	160611	176936	186883	212480	11063.8	413203	8455.81	1.43328e+06
vOTU_4069	74374.3	212751	119035	174817	240213	111326	9885.88	472514	15325	1.43024e+06
vMAG_5421	94398.4	216080	175571	131389	217816	88766.2	3369.34	493883	8285.24	1.42956e+06
vOTU_5754	63143.4	107462	253011	171996	162842	266375	18710.3	285497	100237	1.42927e+06
vOTU_468	179558	289034	97017.6	128805	221522	43696.3	5535.83	452229	7956.82	1.42535e+06
vOTU_4386	36504.1	110669	252582	133245	171127	340592	27403.4	293550	59144.1	1.42482e+06
vOTU_4845	97678	255795	161514	130431	205544	158693	10836.1	378131	25771.1	1.42439e+06
vOTU_8939	81505	161884	252969	144667	176193	76348.8	11297.2	494336	23320.3	1.42252e+06
vOTU_7426	86137.6	196983	246188	153719	204917	141183	12185.5	357128	23326.5	1.42177e+06
vMAG_7806	99960.5	188087	185544	223926	201239	109886	7914.74	384593	19341.8	1.42049e+06
vOTU_7206	86117.7	67299.1	226100	167371	66195.3	338610	14153.6	424330	30033.8	1.42021e+06
vOTU_7047	59075.9	136977	215864	188432	149058	301214	18665	285788	64838.6	1.41991e+06
vOTU_3800	82822.6	240427	136938	66931.9	111134	311756	5440.23	457435	6123.76	1.41901e+06
vOTU_4037	89772.5	211147	201062	188802	241760	82231.9	4259.53	388148	11808.9	1.41899e+06
vOTU_167	74218.1	117909	259798	165814	139074	301354	16474.6	288474	54040.7	1.41716e+06
vOTU_3585	78410.7	218339	141158	170105	230073	88734	6614.05	463261	16201.1	1.4129e+06
vOTU_5822	80352.6	196057	164969	173685	173827	212981	6892.94	388695	10653.3	1.40811e+06
vOTU_2466	77412.8	182086	167559	191185	232433	143404	3608.58	398647	9481.2	1.40582e+06
vOTU_3182	98668.3	186659	193043	151950	162184	68226.2	5256.8	509681	30006.7	1.40567e+06
vOTU_7973	32825.8	85977.6	262156	175641	129285	371634	22079.1	244941	79040.6	1.40358e+06
vOTU_1755	90481.7	154592	210880	166478	188689	190729	15048.1	341749	41074.1	1.39972e+06
vOTU_8471	40693.9	104468	305266	143333	134627	336096	17797.1	298996	17747.9	1.39903e+06
vMAG_4575	92146.2	209616	239783	148066	188859	153678	4560.11	350325	11506.5	1.39854e+06
vOTU_4147	116663	206148	129124	162521	166148	117309	5426.77	473695	16926.2	1.39396e+06
vOTU_3222	21441.1	129965	157662	119102	163215	383531	28848.2	365034	23284.7	1.39208e+06
vOTU_7193	25595.1	87903.4	227959	189172	138680	394883	18337.2	243300	66244.3	1.39207e+06
vOTU_2144	11957.8	32651.1	77775.9	58640.6	44896.7	41596.7	90651.9	646822	386542	1.39154e+06
vOTU_8302	110891	209570	169506	142615	176991	87720.2	9360.24	468112	15875.6	1.39064e+06
vOTU_3287	136361	138605	223237	111502	119825	219429	6844.84	410556	23782.2	1.39014e+06
vOTU_3190	77749.8	219011	154180	175472	177567	211214	8019.75	359524	7262.81	1.39e+06
vOTU_3776	72314.9	52538	86907.2	50462.4	1028.5	10109.6	5266.79	1.04204e+06	66029.4	1.38669e+06
vOTU_569	96559.3	215514	187898	159049	230526	119686	8964.41	354387	13931.9	1.38652e+06
vOTU_573	44298.5	105547	292633	121500	88834.5	519941	14208.4	191292	7683.72	1.38594e+06
vOTU_4852	140409	204760	138661	131547	156796	124411	8070.37	461589	19525.9	1.38577e+06
vOTU_6967	39915.4	79230	235945	163912	150378	371136	21668.9	249984	72930.3	1.3851e+06
vOTU_6435	48826.8	137098	171072	134323	152114	424867	11525.9	275067	28662.9	1.38356e+06
vOTU_4179	66402.8	195208	101688	207201	273543	85048.4	5377.73	431813	14137.9	1.38042e+06
vOTU_2172	85591.6	219880	210751	171457	213194	95206.8	5459.55	368045	10117.7	1.3797e+06
vOTU_8864	29395.9	75357.9	229886	207268	145271	407574	11229.9	237649	34608.4	1.37824e+06
vOTU_8206	98379	186221	229048	157116	198161	158067	11961	321922	16731.9	1.37761e+06
vMAG_6596	0	40587.2	0	0	42746.6	0	0	1.29382e+06	0	1.37715e+06
vOTU_2394	65750.3	141550	220364	156004	170986	168189	26559.8	311117	114336	1.37486e+06
vOTU_7116	64757.2	200753	142732	210919	205439	113428	10335.7	397888	28414.2	1.37467e+06
vOTU_7372	269995	6080.96	128397	613302	21117.5	211184	37599.5	7535.91	79088.8	1.3743e+06
vOTU_3849	102425	255277	178821	125716	188755	112567	6293.02	388475	15512.1	1.37384e+06
vOTU_4790	98756.8	238379	182123	130005	193544	91392.8	5608.58	427692	6263.46	1.37376e+06
vOTU_5842	41996.7	112930	204573	196521	170172	298329	16671.2	270817	59948.3	1.37196e+06
vOTU_864	99705.1	323991	72449	85104.7	229314	31955.8	7802.72	494288	26311.4	1.37092e+06
vOTU_6832	30425.8	136188	159329	152032	165383	483038	6401.88	212918	22576.2	1.36829e+06
vMAG_1850	139954	117361	161149	113588	100486	108163	18012.5	552712	56808	1.36823e+06
vOTU_5153	222930	1813.76	142260	613767	23033.6	242346	33317.9	7286.15	79225.8	1.36598e+06
vOTU_3679	20751.8	108301	197058	178755	251486	366152	0	236752	1732.98	1.36099e+06
vOTU_5800	37963.3	85852.2	236422	160125	124787	342473	21437.5	251574	98266.2	1.3589e+06
vOTU_729	68004.5	252861	220944	150161	213002	140086	4272.37	301707	4427.08	1.35547e+06
vMAG_6910	0	0	834209	0	0	414994	0	0	101171	1.35037e+06
vOTU_7798	71111.6	121962	271247	187842	155997	271406	13688.5	204592	52459.8	1.35031e+06
vOTU_1590	61406.2	182926	188058	119872	185819	192776	9072.14	386110	23989.6	1.35003e+06
vOTU_2417	18874.9	60893.6	115706	82225.1	85560	100795	46971.7	556441	282559	1.35003e+06
vOTU_7968	42124.4	88753.4	240950	156782	131173	305751	26093.7	254155	99175.5	1.34496e+06
vOTU_2280	88724	208873	148794	173777	221453	81810.6	10483	398852	11859	1.34463e+06
vOTU_5963	52745.3	95271.7	218182	149296	130439	245323	23975.7	325154	102217	1.3426e+06
vOTU_6802	84871	204376	151573	156529	174538	196233	8067.89	356799	9232.82	1.34222e+06
vOTU_1177	0	792043	0	0	115320	0	1572.96	432501	0	1.34144e+06
vMAG_1941	44229.9	121103	152788	197867	133649	294045	21092.8	282753	93307.2	1.34084e+06
vOTU_1653	90312.1	141254	197477	141969	184474	197865	15204.1	331339	40448	1.34034e+06
vOTU_4577	116103	204888	138559	137251	200939	55901.1	9569.12	457282	19793	1.34028e+06
vOTU_8084	100024	185541	148776	203752	276795	69494.6	4622.45	343097	7453.11	1.33956e+06
vOTU_7125	108808	307976	58538.5	78167.9	232769	32560.7	5677.28	490777	23921.6	1.3392e+06
vOTU_3132	87216.7	187626	193557	181639	195630	85886.9	6810.4	375459	23662.2	1.33749e+06
vOTU_991	97730	148963	212003	176940	160887	156502	12875.6	328568	38758	1.33323e+06
vOTU_8520	128131	302768	188880	168457	174536	27999.5	6057.88	327125	6881.62	1.33084e+06
vOTU_5215	64450.8	336089	57221.7	78167.8	244695	29279.8	6144.14	488429	18029.9	1.32251e+06
vOTU_6726	113059	181103	145921	150322	155259	119471	5719.14	432111	16962.5	1.31993e+06
vMAG_1373	84906.6	226061	237381	153422	242057	44175.6	6167.9	311534	13616	1.31932e+06
vOTU_9359	26903.7	130587	156198	162864	153817	446073	6262.99	214540	21630.8	1.31888e+06
vMAG_1118	23652.7	57235.7	99821.3	26530.3	100150	12580.5	5428.15	948363	42092.6	1.31585e+06
vOTU_8606	84087.6	146740	209653	163097	176019	169439	14575.8	311036	40335.1	1.31498e+06
vOTU_3961	95956.2	179781	170978	145751	152084	65355.7	6355.63	460498	37244.6	1.314e+06
vOTU_6686	18799.4	60849.7	111706	74549.7	85510	93213.5	46574.2	544278	275656	1.31114e+06
vMAG_7966	31321.7	110501	135177	186698	133024	361211	20964.3	258311	72570	1.30978e+06
vOTU_5796	150343	175124	141287	133639	147139	132242	7992.86	417082	4882.45	1.30973e+06
vOTU_8654	59250	103115	206837	201729	180026	198426	14901.6	291738	50746.8	1.30677e+06
vOTU_6059	53772.5	228999	210658	153829	214566	135490	3857.29	300577	4706.13	1.30645e+06
vMAG_1475	91743.1	223584	164061	202884	161686	79892.3	10141.4	359960	8948.3	1.3029e+06
vOTU_9098	117136	105582	214911	193188	122398	110289	12629.6	386150	27998.4	1.29028e+06
vOTU_8882	105755	158135	158973	144392	144678	79525.8	8446.45	454734	33474	1.28811e+06
vOTU_4945	90768.6	221670	228641	124777	198986	82422.4	9656.14	314753	13865.8	1.28554e+06
vOTU_667	69034.8	205455	229297	148216	184723	149377	6836.28	288371	3721.02	1.28503e+06
vOTU_8314	40286.9	112768	156553	182362	138986	272052	23025.2	263084	95582.8	1.2847e+06
vOTU_8351	129192	109485	195893	162768	127780	97767.8	13928.6	405820	36594.8	1.27923e+06
vOTU_3809	50975.2	147677	94040.6	95681.5	113500	474416	1663.44	287556	11783.4	1.27729e+06
vOTU_6399	64799.8	76643.5	171738	158708	120545	326164	15539.3	258776	81692.8	1.27461e+06
vOTU_2554	34324.7	86850.8	246206	146464	106394	283897	23896.6	248299	97891.9	1.27422e+06
vOTU_5755	70084.7	200621	174483	157933	187902	116423	8239.29	344219	13507.9	1.27341e+06
vOTU_5049	68157.3	167983	142659	149027	180079	56334.2	10485.5	481228	16209.9	1.27216e+06
vOTU_2739	63598.2	223307	201758	140068	210515	138074	4726.55	279754	4765.35	1.26657e+06
vOTU_8977	87884.4	151804	139948	158109	253241	96494.4	4559.35	357565	16362.2	1.26597e+06
vOTU_5589	74682.9	320803	56466.1	70401.9	257665	20419.1	5953.61	435145	23452.2	1.26499e+06
vOTU_7260	64604.7	230436	209446	154932	194793	139086	1145.76	267036	2745.95	1.26423e+06
vMAG_528	120070	175991	298142	87534.8	106508	120762	9998.04	316228	26362.7	1.2616e+06
vOTU_245	0	5462.39	0	4777.97	13837.6	3426.36	0	1.23393e+06	0	1.26143e+06
vOTU_8269	71399.4	205337	202748	133902	219648	140446	2965.61	281901	3028.57	1.26138e+06
vOTU_3076	49267.4	120801	202968	158162	138974	258123	14584.4	252293	65819.3	1.26099e+06
vOTU_6890	131739	213553	127305	132473	166449	69517.5	13794.6	393289	12708	1.26083e+06
vOTU_6345	16562.2	51761.7	98493.3	65062.2	83918.8	75602.5	44149.1	549485	275136	1.26017e+06
vOTU_3664	66861.7	171080	238845	172430	241096	73426	6349.37	271416	18377.9	1.25988e+06
vOTU_795	145267	101010	207023	123314	95519.2	185559	6896.14	369315	22500.9	1.2564e+06
vOTU_4456	88492.9	179607	133480	202793	232379	63288.5	6585.72	337848	10199.1	1.25467e+06
vOTU_6509	28135.5	115295	147918	155444	146868	431804	4488.79	197059	22850.9	1.24986e+06
vOTU_1571	58055.3	122614	160194	170376	163483	312512	8601.34	237907	15501.2	1.24924e+06
vMAG_3273	49032.6	150758	175596	161558	174623	268430	5045.16	254436	9280.23	1.24876e+06
vMAG_1948	68548.4	165775	137585	158986	163685	188739	6983.13	351556	6836.47	1.24869e+06
vOTU_522	68736.5	194455	245263	135796	222484	96008.8	7188.7	267209	9226.89	1.24637e+06
vOTU_162	71987.3	169082	145887	173886	163611	172692	5685.93	333983	8896.49	1.24571e+06
vOTU_7928	109671	141737	170961	96474	115210	78189	9787.2	507447	14686.5	1.24416e+06
vOTU_7423	90297.1	214810	165129	145384	176453	113615	2494.38	329110	6179.55	1.24347e+06
vOTU_1410	95036	151357	82293.4	308127	145745	211124	2817.06	237316	7860.52	1.24168e+06
vOTU_4210	64875.2	62615.1	134939	172872	114535	366528	13015.9	223582	87457.2	1.24042e+06
vOTU_5924	129657	181718	169415	97569.3	121399	115815	7935.94	397394	17941.5	1.23884e+06
vOTU_2664	16878.8	126576	145493	127702	145620	445315	8821.84	200158	19549.5	1.23611e+06
vOTU_5846	31363	67978.1	189910	181441	125116	356336	12817.5	229219	41199.5	1.23538e+06
vOTU_7976	25942.7	91474.8	168125	129959	104583	220754	31106	361860	99015.8	1.23282e+06
vOTU_6954	109402	142400	190412	137827	154531	130452	7013.84	337662	20817.2	1.23052e+06
vOTU_1216	56730.6	106294	219228	196794	268766	81188	1956.73	294539	4702.85	1.2302e+06
vOTU_6395	101110	231004	189094	110373	143831	106459	9707.89	315189	20398.9	1.22717e+06
vOTU_9250	135451	101765	181923	116096	114230	193949	8739.63	351729	22799.1	1.22668e+06
vOTU_7680	105021	187727	181535	119323	198457	71892.6	4760.6	338118	14999.9	1.22183e+06
vOTU_6463	104648	242987	110149	146960	178636	49353	12238.2	360826	11011.9	1.21681e+06
vMAG_1423	178075	264225	48342.5	33549.1	141997	40081.5	19841.6	440750	49529.5	1.21639e+06
vOTU_2493	31220.1	143387	163371	160261	166374	271573	5767.69	265943	7894.52	1.21579e+06
vOTU_2701	331783	149807	0	432335	59652.7	2526.48	29673.5	206961	1468.73	1.21421e+06
vOTU_3307	91219.6	213551	203902	124970	162971	57913.7	7196.45	345672	6572.14	1.21397e+06
vOTU_362	77203.8	234671	201354	120344	171075	70840.5	5649.01	310113	21320.5	1.21257e+06
vOTU_8550	41769.9	108534	192154	134852	131217	262568	19544.1	252900	61519.8	1.20506e+06
vOTU_4713	113109	141114	199365	102895	134367	129641	11794.5	347088	22147.9	1.20152e+06
vOTU_364	0	48348.1	7585.27	0	548806	31481	0	561238	4031.05	1.20149e+06
vOTU_1667	54246.8	113621	189947	127943	112617	281119	18553	250059	52319.4	1.20043e+06
vOTU_6600	50633.5	82178.6	189403	129780	127931	269043	24209.3	212251	111429	1.19686e+06
vOTU_3258	81368.9	73941.6	209684	174936	104558	241736	7574.47	288912	13873.3	1.19658e+06
vOTU_784	57601.3	159004	121167	206194	226544	65800.1	5387.21	343934	9644.11	1.19528e+06
vOTU_4367	87081.1	201391	134816	169351	208360	53611.5	8089.9	318902	13668.8	1.19527e+06
vOTU_6889	62861.2	201946	206457	129218	191071	124787	2982.31	270159	3750.79	1.19323e+06
vOTU_5412	37310.2	466402	0	74968	68321.2	4794.93	17250.8	519060	4951.57	1.19306e+06
vOTU_8589	101414	146622	242065	121633	234298	32200	3566.1	292621	18361.7	1.19278e+06
vOTU_5854	56494.5	60824.8	120788	170211	118233	388103	12082.5	183254	82230	1.19222e+06
vOTU_1264	132351	143661	251040	101485	114213	93841.3	5271	329979	18708.7	1.19055e+06
vOTU_6214	0	720721	0	0	131567	0	0	334347	0	1.18663e+06
vOTU_7362	56953.1	209338	198669	145801	192751	120175	4375.11	255688	2689.19	1.18644e+06
vMAG_8905	269429	0	0	867693	0	0	47891.7	0	0	1.18501e+06
vOTU_6883	36132	466512	721.329	69248.8	67691.8	2862.76	15819.6	517962	3884.67	1.18083e+06
vOTU_2460	78961.5	163719	210987	124438	133643	100718	7989.86	344872	13474.7	1.1788e+06
vOTU_3073	52473.4	87145.8	194597	138977	104951	371187	8807.66	188090	32385.9	1.17861e+06
vOTU_8736	78125.8	199439	123833	161518	182243	64784.3	9943.58	333785	19246.5	1.17292e+06
vOTU_6973	62629.1	171793	188826	151984	193853	59365.5	12127.9	314769	17206.5	1.17255e+06
vOTU_4076	66763.8	121422	110165	106883	135285	215064	11740.1	381568	15498.6	1.16439e+06
vOTU_5464	0	81020.7	53610.2	6837.15	353726	152099	0	493942	19827.5	1.16106e+06
vOTU_4240	63378.7	203350	181203	125981	187887	122802	3673.84	268371	4409.98	1.16106e+06
vOTU_2549	62670.3	178967	115739	167379	138650	170883	7970.05	310409	7676.73	1.16034e+06
vOTU_6076	69752.1	88616	142695	142038	131294	240015	19998.6	254676	70853.1	1.15994e+06
vOTU_7977	73589.2	91789.3	161321	144179	101955	277728	16260.1	220593	71072.4	1.15849e+06
vOTU_639	99176.8	212524	171704	109609	132975	106031	7777.35	292830	23010.4	1.15564e+06
vOTU_413	18825.8	124524	128296	146750	130425	418906	4543.52	166841	16460.5	1.15557e+06
vOTU_791	67150.9	122635	107150	108985	119410	211855	11476.5	388134	16509.5	1.1533e+06
vOTU_5970	71358.8	164534	120675	188537	221445	57369.1	4659.92	312148	9704.51	1.15043e+06
vOTU_6229	65944	159049	127387	165672	207364	132634	3078.62	279262	9770.46	1.15016e+06
vOTU_7129	101450	230450	151654	104586	156707	55030.5	2794.12	341201	5932.18	1.14981e+06
vOTU_3183	70337.3	122319	163776	159350	171810	149329	12882.8	261690	36719.7	1.14821e+06
vMAG_654	19917.1	61956.2	573853	88746.6	207699	17806.4	3031.83	171962	2774.8	1.14775e+06
vOTU_502	23445.8	430488	0	33616.7	63935.3	1877.14	9467.41	576150	6549.52	1.14553e+06
vOTU_9394	70682	147577	128230	152293	159252	52905.2	8131.1	415346	8540.62	1.14296e+06
vOTU_5886	94539.6	99285.6	200085	149666	107438	99836.6	17883.6	343214	30512.3	1.14246e+06
vOTU_9231	66022.5	138376	147982	133144	192793	93507.4	3621.1	355571	11262.3	1.14228e+06
vOTU_7665	64203.1	147970	173054	138360	154844	198401	8799.58	244728	10800.6	1.14116e+06
vOTU_3448	17214	119401	135002	148614	137138	386079	5699.12	172493	19369.9	1.14101e+06
vOTU_8737	63157.3	174711	182962	140978	185869	61194.9	11612.5	305179	14814.5	1.14048e+06
vOTU_6063	177363	106938	155721	70307.3	62417.2	91511.4	6590.84	454816	14472.3	1.14014e+06
vOTU_6913	135547	176527	177847	115276	163117	63558.8	5969.97	284400	16955.7	1.1392e+06
vOTU_5336	50618.5	107646	181882	120620	131476	165711	17752.8	304243	58793.5	1.13874e+06
vOTU_4212	64923.7	116468	98742.3	105343	124464	214277	13643.2	383801	16744.9	1.13841e+06
vOTU_9105	68328.1	95703.9	272969	82384.3	90546.2	361990	7648.53	149813	8758.55	1.13814e+06
vOTU_1057	49596.9	118752	190701	124193	134037	227159	3933.8	282818	4637.64	1.13583e+06
vOTU_2080	191473	247544	128021	100264	152889	61805.7	1769.54	250064	860.698	1.13469e+06
vOTU_578	107120	216755	147230	120636	147744	100930	3388.54	281818	8433.6	1.13406e+06
vOTU_5465	65430.5	118064	101138	104779	126331	219187	11311.1	367666	16298.9	1.13021e+06
vOTU_1763	70737.7	186605	97492	167482	172014	57863.5	5245.36	355974	13616.6	1.12703e+06
vOTU_7791	55217.4	169064	114082	166836	182561	92079	7093.34	321578	16763.9	1.12527e+06
vOTU_521	61631.5	114087	111948	99884.4	118939	208904	10591.3	380737	17492.7	1.12421e+06
vOTU_6739	62383	172807	263468	112543	174062	87921.2	4809.96	232914	9467.84	1.12038e+06
vOTU_5012	0	12612.8	2374.2	3269.95	11745.8	6254.17	0	1.08229e+06	0	1.11855e+06
vMAG_8562	31002.8	44469.1	165994	153206	104344	355209	12662	217778	33868.5	1.11853e+06
vOTU_7642	57950.5	199398	141860	118297	160298	83557.1	6627.81	338047	9588.51	1.11562e+06
vOTU_8398	0	15301.7	3036.74	4699.25	13192.2	2781.81	0	1.07492e+06	0	1.11393e+06
vOTU_1987	61929.1	113484	131585	143207	133705	182881	4073.01	316026	26414.6	1.11331e+06
vOTU_5565	73913.9	146868	73685.9	125965	134035	89442.9	6895.85	438378	23257	1.11244e+06
vOTU_5429	54386.2	140338	50527.5	88452.3	89609.8	407011	3632.02	271012	5866.05	1.11083e+06
vOTU_2293	49452.8	89919.1	127236	113131	126810	253821	17718.4	283778	48863.8	1.11073e+06
vOTU_6806	0	8977.6	0	0	11788.2	0	0	1.08896e+06	0	1.10973e+06
vOTU_8187	126823	231375	140612	101781	159689	39298.4	6358.49	297504	5208.46	1.10865e+06
vOTU_6517	52920.3	196045	138577	112931	166150	79760.8	5547.83	344105	9240.17	1.10528e+06
vOTU_9140	24262.5	114748	121054	126882	133855	405699	4975.86	156690	15853.2	1.10402e+06
vOTU_7350	70141.2	200018	165723	129525	157037	98146.2	4639.39	273585	3023.01	1.10184e+06
vOTU_5929	51978.4	150424	159696	127499	193778	166284	5078.76	238636	7612.33	1.10099e+06
vOTU_181	139147	155880	228615	76416.7	137466	143188	1552.85	216751	1907.11	1.10092e+06
vMAG_6312	82356.8	201881	163521	86897.7	181354	77973.2	5292.18	293945	7378.29	1.1006e+06
vMAG_6676	91858.7	99659.7	224620	85520.6	78701.8	114987	4872.89	376458	21959.8	1.09864e+06
vOTU_6245	20548.7	105029	128706	145642	120906	388613	4802.21	164453	18549.5	1.09725e+06
vOTU_5397	2568.35	10115.7	2990.12	3428.52	10097.9	2344.48	0	1.06483e+06	236.931	1.09661e+06
vOTU_5710	79837.7	217543	187556	80130.9	186230	31110.6	3478.81	297331	13089.8	1.09631e+06
vOTU_5375	27021.5	82926.3	168005	139079	116293	260182	16944.2	220234	63125.6	1.09381e+06
vOTU_4415	29599.7	389942	0	52785	79651.6	2106.75	12907	521880	4020.92	1.09289e+06
vOTU_844	71114.7	73460.6	96388.1	214466	101449	275774	36553.8	202269	20280.8	1.09176e+06
vOTU_4970	104651	207703	120049	142792	157414	87504.4	8811.71	252114	9943.83	1.09098e+06
vOTU_4255	63231.5	90227.5	172708	139928	135083	230207	14945.8	194490	49990.5	1.09081e+06
vOTU_9383	58257.5	186751	164300	144888	168063	81144.5	6095.3	273420	7632.98	1.09055e+06
vMAG_7359	56924.9	112830	124425	113175	152456	265008	2557.43	253418	5436.06	1.08623e+06
vOTU_5168	67722.7	113645	105449	94544.1	116149	203702	9576.96	354859	18228.5	1.08388e+06
vOTU_8798	95119.5	175263	116239	125247	151814	67839.7	7985.43	333074	9869.42	1.08245e+06
vOTU_6829	180988	94966.4	125091	65332.3	63004.6	80996.2	6246.4	451522	13156.2	1.0813e+06
vOTU_4237	50519	107213	152756	119963	111768	75561.5	27251.4	409303	23985	1.07832e+06
vOTU_1498	50994.1	112171	170745	116325	126873	244984	6733.01	214375	31652.3	1.07485e+06
vOTU_1319	45263.6	113097	250036	124259	154055	191234	7778.68	176836	12051.3	1.07461e+06
vOTU_3618	86931.8	104140	107749	204760	98966.9	219261	15788.3	226293	7023.3	1.07091e+06
vMAG_8002	24869.7	91956.4	74763.2	43755	73531.3	457686	5688.89	286985	11161.8	1.0704e+06
vOTU_4992	57611.7	110246	106226	102608	112295	197925	9210.08	358506	15470.4	1.0701e+06
vOTU_1819	41739.8	430416	0	47787.2	68159.2	3022.89	12549.7	461385	4537.4	1.0696e+06
vOTU_3221	95569.9	128107	99926.3	157093	182657	73532.1	5168.81	318726	7204.58	1.06798e+06
vOTU_5522	63716.5	134950	87312.1	169852	160334	124527	8001.35	304872	13529.8	1.06709e+06
vMAG_1457	64709.8	169360	132713	165641	164306	93451.5	6889.23	262227	6629.26	1.06593e+06
vOTU_9379	71213	188455	178166	71465.6	183751	32809.9	3963.5	322266	13739.4	1.06583e+06
vOTU_9200	47544.9	70269.7	151548	149790	112434	260450	12904	190101	67368.7	1.06241e+06
vOTU_1943	0	391255	0	0	209307	0	0	461772	0	1.06233e+06
vMAG_1182	0	1959.01	0	0	9112.9	0	0	1.04913e+06	0	1.0602e+06
vOTU_7336	75793.9	96361.1	123458	65235.1	73643.3	171695	43294.9	315743	92705.1	1.05793e+06
vOTU_2374	82463.6	200539	126409	122442	150286	125681	4240.68	240277	4509.39	1.05685e+06
vOTU_4695	88359.3	148507	114867	115844	122871	84444.1	7401.8	363292	11015	1.0566e+06
vOTU_6033	68460.1	197720	112795	108047	162323	65190.6	4610.35	327510	9831.93	1.05649e+06
vOTU_3932	61508.9	119616	139850	101595	116865	74537.8	9886.17	421065	11562.7	1.05649e+06
vOTU_4613	95691.2	137629	155677	136780	176332	78759	6308.79	247930	20706.5	1.05581e+06
vOTU_3281	62039.8	176482	103380	117714	145990	71069.1	7244.94	364553	6866.34	1.05534e+06
vOTU_9358	22939.8	44074.1	164055	146780	101251	320331	13261.6	204765	37799.2	1.05526e+06
vOTU_260	5695.11	427463	4869.87	14702.6	116781	1804.22	0	480864	1698.02	1.05388e+06
vOTU_7775	24303.1	72333.2	149628	136632	106337	316578	9729.66	195704	39530.7	1.05078e+06
vOTU_1418	59468.7	149479	190728	140388	187512	65358.1	5950.13	232577	16120.4	1.04758e+06
vMAG_7985	83014.3	171815	223504	109503	143290	84723.4	3651.21	221407	5336.27	1.04624e+06
vOTU_5865	64886	88250.5	113539	94747.7	72768.3	140593	38834.9	317048	115542	1.04621e+06
vOTU_4514	97169.9	183139	149870	125912	138480	67939.4	4025.76	269729	9924.3	1.04619e+06
vOTU_7472	104784	114563	161677	76004	87689.6	131218	2562.75	358220	8713.75	1.04543e+06
vMAG_538	49230.2	79098.6	227680	70808.6	83853.3	367340	8930.66	149386	8793.74	1.04512e+06
vOTU_3389	82582.1	200449	69204.9	160672	118154	93646.7	6010.37	307429	6814.85	1.04496e+06
vOTU_5942	26534.3	108109	148872	123016	127161	261506	13457.2	204690	30734.5	1.04408e+06
vOTU_4491	49807.1	80268	232514	68471.7	82756.2	356622	6978.06	156780	8647.46	1.04285e+06
vOTU_6696	77172.8	126874	128685	98227.3	108574	93763.4	6839.14	372675	29043.5	1.04185e+06
vOTU_8760	103535	129078	125232	86910.8	124356	90138.6	8173.57	363839	9844.12	1.04111e+06
vOTU_7383	245358	886.63	8611.55	578200	0	35684.8	160700	2422.45	7746.61	1.03961e+06
vOTU_6498	69981.1	181976	102920	112296	170359	76203.6	6725.89	310066	8945.71	1.03947e+06
vOTU_7801	57638.1	135457	118117	122221	143393	37601.3	6119.12	406002	12151.8	1.0387e+06
vOTU_2822	39422.2	95536.1	160272	117840	100555	216034	14356.2	238479	56176	1.03867e+06
vOTU_655	48750	147286	104881	134576	169410	112811	1454.3	310122	9186.28	1.03848e+06
vOTU_7495	61028.3	89513.5	203355	126891	116320	118775	7534.44	288573	25761.1	1.03775e+06
vOTU_8288	38841.7	88420.6	173724	123334	116336	223315	15098	200865	57779.9	1.03771e+06
vOTU_6605	33507.2	74229.5	156633	107977	99740.9	254556	18510.3	233614	58249.8	1.03702e+06
vOTU_4849	62478	132172	153513	87924.6	127437	132176	5791.14	319471	14459.3	1.03542e+06
vOTU_6098	70610.9	114027	149873	114083	104147	134098	5492.98	332185	10544.7	1.03506e+06
vOTU_5627	15593	92795.7	148727	124732	102777	269194	29286.5	217981	33267.4	1.03435e+06
vOTU_7626	31442	83188.7	155737	114135	103433	258391	14858.8	229327	43015.7	1.03353e+06
vOTU_1269	99641.4	124797	164843	59037.9	83286.4	117559	2346.73	375320	5697.01	1.03253e+06
vOTU_863	116756	232541	175780	76707.3	155907	30457.5	2923.78	237567	3412.05	1.03205e+06
vOTU_9184	33291.8	77415.7	159189	109496	112440	284995	16656.6	189096	47608.5	1.03019e+06
vOTU_2552	93497.8	88455.3	167264	124828	96962.4	88009.9	15433.9	327642	28000.5	1.03009e+06
vMAG_2723	3958.41	24895.1	82351.8	197350	110196	430278	9720.03	122360	47882.3	1.02899e+06
vOTU_4809	45443.7	144996	212741	119440	157939	71491.1	8812.59	245886	21079.9	1.02783e+06
vOTU_8687	89427.3	125989	161922	113820	144172	81029.8	9428.93	294379	7611.23	1.02778e+06
vOTU_809	102152	86064	147324	109066	90611.1	162517	11509.3	299540	18585.6	1.02737e+06
vOTU_6112	16699.8	106201	112303	102803	115780	384872	4268.81	165293	18786.7	1.02701e+06
vOTU_5584	89867.1	109859	183228	79030.2	75935.6	125258	4136.72	350304	7816.38	1.02543e+06
vOTU_6680	2918.59	77471.8	16572.7	1973.7	356259	54310.7	0	512832	2941.07	1.02528e+06
vOTU_3705	43377.2	86569.4	153626	97835	123133	183240	16168.9	273404	44355.1	1.02171e+06
vOTU_2945	93118.5	152192	172007	92548.5	134911	82516.8	3690.97	280197	8340.02	1.01952e+06
vOTU_6164	37543.6	103981	163607	137367	164249	171470	3092.31	228198	9145.49	1.01865e+06
vOTU_5711	137486	157622	162525	101195	170629	69104.6	0	217794	514.595	1.01687e+06
vOTU_3580	41844.7	99783.4	143926	136919	150005	219408	5928.2	210229	6481.09	1.01452e+06
vOTU_8270	139426	244408	180326	63360.5	133377	23851.5	1524.73	225491	2067.51	1.01383e+06
vOTU_6177	47481.8	92905.4	160647	106915	114955	147483	15163.8	270818	56847.5	1.01322e+06
vOTU_5915	41502	68492.9	200246	95477.1	89570.9	326795	7193	177832	5791.76	1.0129e+06
vOTU_6441	69478	207403	80661.8	125676	122452	121349	1620.37	280225	3372.18	1.01224e+06
vOTU_7953	66361.7	148481	107521	128195	160327	47555.9	7172.68	329948	16056.8	1.01162e+06
vOTU_6142	63932.5	207270	90516.2	100846	168592	51816.3	4662.71	316898	6879.69	1.01141e+06
vOTU_5794	124319	231003	186257	61642.8	132516	30789.5	2722.38	239255	2236.47	1.01074e+06
vOTU_481	59340.8	176035	89603.9	102822	175777	84886.3	4699.07	304657	12779	1.0106e+06
vOTU_5891	20841.1	42317.9	179883	138514	104758	317045	9294.41	167531	30009.8	1.01019e+06
vOTU_6014	0	377110	0	0	188557	0	0	443065	0	1.00873e+06
vOTU_7891	62736.2	192369	191469	87013.5	137964	59577.5	5701.92	263043	8025.3	1.0079e+06
vOTU_1451	168336	87870.9	137874	66576.5	48422.7	95047.2	7370.54	388419	7587.25	1.0075e+06
vOTU_1767	72580.9	171185	157703	126624	169815	85687.1	2925.64	207494	12295.8	1.00631e+06
vOTU_4975	37798.8	95644.3	144958	108810	106325	188851	22746.4	249845	51130.5	1.00611e+06
vOTU_4109	93525.6	118881	111290	119981	121345	52385.3	8594.92	356656	22053.6	1.00471e+06
vOTU_327	38850.4	101661	162319	141806	155286	173513	3078.37	219229	8206.12	1.00395e+06
vOTU_6588	12081.2	74185.9	137081	115631	111177	310139	8079.74	206679	28868.9	1.00392e+06
vOTU_6067	22374.3	74203.6	141884	113477	97371.7	287410	12732	212102	39008.1	1.00056e+06
vOTU_6657	236920	0	7262.21	649368	0	13188.8	87310.6	0	6003.32	1.00005e+06
vOTU_6480	50593.8	68469.1	221181	73958.2	80628.5	351064	11572	135025	6012.78	998504
vOTU_3788	92828.4	128482	202500	102753	96163.5	117273	4244.43	235884	15910.9	996040
vOTU_2556	30323.9	87043.7	176547	117105	104402	192346	18955	210080	58415.4	995218
vOTU_6771	67454.5	148888	153822	127419	155814	62069.8	8601.29	257781	12702.5	994553
vOTU_7437	6659.11	396731	3310.59	9598.43	114681	5916.03	0	454746	2869.1	994511
vOTU_1937	29849.4	59516	72940.7	77911.1	94345.6	152680	14901.2	465465	24170.8	991780
vOTU_5847	93430.9	207049	93197.4	105437	150716	55377.4	4087.28	269372	11353.5	990020
vMAG_1776	51333.7	135263	122103	144979	139974	146405	5124.87	234779	9354.1	989317
vOTU_4626	5828.4	65956.9	9659.9	4681.4	80218.8	19047.7	1234.17	796003	6331.31	988962
vMAG_8861	107306	126759	162148	73551.1	123202	55385	3546.37	324557	9462.61	985917
vOTU_6373	60935.4	148096	156584	123892	143552	104758	3992.99	237589	6007.94	985408
vOTU_3111	155123	1054.48	2226.11	721529	750.365	1956.67	101124	1579.55	0	985344
vOTU_232	49152.5	183958	123771	108932	146794	68858.8	6253.68	289071	7406.11	984197
vMAG_2034	76022.8	175810	103684	114104	135128	52174.6	5653.47	312136	9034.65	983748
vOTU_1960	73705.4	132728	140456	65757.4	127835	91284	6495.05	326531	12383.9	977176
vOTU_7084	48903.5	89121.8	87307.5	135801	132730	103600	6505.61	353850	18413.7	976234
vOTU_9365	90396.1	97137.7	160003	126224	98102.3	81127.3	13059.1	288790	20486.2	975325
vOTU_6486	45781	77113.2	155903	100966	82694.7	238929	13639.1	218288	41890.6	975204
vOTU_1485	57646.3	128333	171219	125254	175093	66286	5328.65	227049	18689.8	974899
vMAG_488	0	357576	0	0	111443	0	0	504710	0	973729
vOTU_3964	49973.3	63548.6	186091	103504	83644.5	314700	6922.9	122960	41404.8	972750
vOTU_2938	53162	139568	155995	106221	130081	120328	6309.88	244789	15518.4	971973
vOTU_8257	36219.6	96917.3	158230	127874	138729	167221	2450.65	235029	8607.62	971278
vOTU_3501	59307.2	62013.2	145025	102371	71771.4	227050	11190.3	242158	48982.6	969868
vOTU_4580	63865.4	134362	120996	98944.5	173623	68112	5753.01	292929	10363.3	968949
vMAG_6271	111157	188540	104519	98435.8	158695	20616.9	6708.94	269143	10579.8	968396
vOTU_6762	74008.3	135331	204449	113887	174270	32984.5	4754.76	218909	9202.63	967796
vOTU_6167	0	358048	0	0	190344	0	0	417360	0	965751
vOTU_8281	29891.2	59223.5	161047	98857.2	100793	242422	7729	233380	26837.4	960180
vOTU_1628	51089.9	76889.2	112240	117562	107644	240462	12582.9	191509	49606.8	959586
vOTU_8120	305674	0	0	536394	0	0	117333	0	0	959401
vOTU_380	79329.8	174970	106575	108416	140431	59801.5	5846.51	271830	11363.1	958564
vMAG_1205	36928.5	86929.6	146015	107447	95274.8	237312	13523.3	196441	36598.4	956469
vOTU_5143	80434.2	152474	160845	126303	165970	42399.2	4545	204873	17279.9	955123
vOTU_3259	47841.4	83583.8	97776.4	111200	97036.4	150233	6340.59	346771	13896	954679
vOTU_5779	53076.2	157927	146158	116580	141033	100117	7119.82	226935	5080.53	954027
vOTU_1678	55850.4	82562.7	122984	115431	115083	126642	14014.1	274241	43743.6	950551
vOTU_2467	58513.1	153712	128693	98528.9	141915	62542.2	5326.88	293471	6661.94	949364
vOTU_7546	0	42115.9	23493.2	0	423251	40495.8	0	407207	12105.6	948668
vOTU_2848	38457.7	71085.6	130447	108576	115378	103710	5711.2	346093	29067.5	948526
vOTU_3563	87181.9	182437	93018.4	96613.2	146798	51134.4	4965.68	271145	13420.2	946713
vOTU_6757	0	486635	0	0	79456.2	0	2424.67	377068	0	945584
vOTU_6359	47325.2	50112.4	101120	122023	92340.5	298784	9955.48	162524	61241.6	945426
vMAG_6963	122111	69837.8	285385	48044.3	49277.3	111466	3321.64	244484	10427.5	944354
vOTU_7808	57104.7	83425.5	142913	103351	90113.7	205584	10752.1	194727	55142.2	943114
vOTU_8623	37114.9	45117	112970	96256.6	60314.8	295141	30073.3	217217	48720.2	942924
vOTU_4093	75135.9	138965	106573	119943	154170	88734.9	3108.97	245058	10154.7	941844
vOTU_8166	121894	102140	216718	82474.7	69096.5	63858.1	10818.4	258153	15139.3	940291
vOTU_7608	68308.4	164019	87601.7	123360	158750	44662.4	7253.73	269752	15224.7	938932
vOTU_7746	39397.5	102684	70342.8	143891	161060	191027	3109.68	218806	5452.56	935770
vOTU_813	36176.3	78307.8	194922	64866.8	64295.2	355111	8265.61	123978	9706.56	935630
vOTU_4769	51352.2	119777	106370	110127	115046	173470	4679.73	244447	8295.21	933564
vOTU_5843	95408.7	111686	111386	86350.6	112731	82973.5	8928.41	315675	8062.51	933202
vOTU_7010	56292	142949	126849	113790	145206	97636.3	3943.94	235457	9981.96	932106
vOTU_298	79234	166491	116447	126042	174011	32740.8	5186.86	221929	7204.97	929286
vOTU_4217	46626.8	122022	193879	92930.2	143658	79453.8	3775.87	233141	13538.6	929025
vOTU_7611	51541.8	79517.4	170200	117640	85939.5	189452	15719.1	194664	24247.1	928920
vOTU_1816	44901.4	81828.7	132409	160176	126488	196957	2925.77	175689	6744.78	928120
vOTU_8879	20887.6	152112	91818.8	77958	114974	238566	6022.73	211980	13594.4	927914
vOTU_4750	26814.3	81136.4	141384	103492	104778	209638	12593.7	184621	59531.5	923989
vOTU_7006	46458	48904.1	100855	136833	88378	288437	6496.6	146270	61218.3	923850
vOTU_8544	115375	136543	149843	100673	151560	48435.8	1618.99	213625	1062.68	918736
vOTU_761	46625.3	70503.5	211024	61219.3	63650.4	321800	6982.45	127947	7866.63	917619
vOTU_8076	64646.4	92579.3	145129	84464.3	98956.7	115890	9085.73	293522	12109.4	916383
vOTU_6568	58821.2	151538	148248	102211	138333	101763	5162.86	204296	5233.15	915606
vOTU_2547	54188.6	153600	118789	75695	156817	130750	4475.62	211532	9554.76	915401
vOTU_7183	37388.3	131678	165922	87043.8	138137	114738	2867.71	223902	13391.6	915068
vOTU_6269	22635	76372.5	151215	108167	100742	230419	11211.5	176442	36572.8	913778
vOTU_5957	47864.1	105073	105491	112338	132881	128810	5100.54	257916	16340.7	911814
vOTU_5693	52321	154556	143506	109941	130460	92983.4	4329.07	217076	6264.95	911438
vOTU_5753	47002.8	108248	113396	107223	118888	160129	3159.43	231955	21134.1	911136
vOTU_6144	87927.3	117008	109542	80095.2	108406	77158.9	6889.66	310139	13424.3	910590
vOTU_1431	112948	146060	145623	99219.1	149976	54250.5	1583.84	200863	0	910524
vMAG_2839	280834	0	0	508257	0	0	120262	0	0	909354
vOTU_7243	35121.1	126996	139703	94953.6	148924	119316	3961.37	225801	14329.6	909106
vMAG_7061	209368	168135	115201	26747.2	76445.6	3849.38	10821.6	268529	29659.9	908756
vOTU_1602	107433	185427	74762.4	98525.8	133371	49767.5	2419.34	243822	12670	908198
vMAG_7700	72759	114756	160395	95545	104386	135641	5121.22	201607	17305.1	907515
vOTU_7734	75586.7	158982	107918	117452	120911	86933.3	6084.61	227062	5669.78	906599
vOTU_5109	15053.8	163079	102728	123330	153417	73018.3	4965.75	263567	7125.21	906283
vOTU_8999	45053.5	65278.9	189417	48561	56777.4	354329	6377.75	134014	6279.9	906089
vOTU_2353	47871.6	84089.4	178688	140667	180875	54502.1	3390.46	210566	3072.34	903721
vOTU_5826	323649	0	0	480006	0	0	99751.7	0	0	903407
vOTU_6877	70451.9	149728	121645	86497.5	109784	53995.8	4864.14	295203	9415.16	901584
vOTU_3862	91115.9	103495	73195	129415	171373	60887.6	4293.03	255198	11854.4	900825
vOTU_4451	94942.8	111395	106980	68022.7	91443.1	105388	7014.91	293119	22205.3	900511
vOTU_2310	85670.5	141042	90878.8	102147	147528	62498.4	6856.49	254703	9161.7	900485
vOTU_82	47838.2	115425	134187	97663.6	141130	127090	3780.92	218538	14424.1	900077
vOTU_3548	71623.9	166631	168316	70863.8	117065	56924.9	9898.12	230090	8242.01	899654
vMAG_6316	72260.6	182617	104275	98424.4	145615	59117.9	3999.05	228594	4744.42	899648
vMAG_7476	83129.1	216051	80303.1	45307.5	122236	50601.2	2049.84	295383	4020.16	899081
vOTU_6255	51943.1	185277	23380.3	104824	122583	97925	3757.43	291125	17112.6	897927
vOTU_487	85037	108550	107529	112219	117550	47271.9	6628.16	298839	13926.9	897551
vOTU_1491	27916.4	81915.1	142884	125683	102477	253500	7267.36	142442	13243.9	897328
vOTU_379	70475.7	203063	49070.8	125679	87051.6	97891.7	4282.59	256112	3166.94	896794
vOTU_3989	29626.8	96671.7	83309.4	136146	137831	147562	5494.12	252510	6600.96	895752
vOTU_1019	24525.2	153315	75909.7	156955	168461	62214.3	2926.49	244344	3671.77	892323
vOTU_2123	22511.4	75511.9	136910	104802	94668.9	233794	10951.5	173346	37662.2	890158
vOTU_4382	62478.5	117818	92826.8	125525	137097	62477.3	4546.13	277973	8736.74	889479
vOTU_2043	39406.6	111540	69624	147897	141178	69649.3	9043.24	283985	16722.1	889046
vOTU_222	12683.9	54693.7	153907	118291	95102.1	226406	9328.71	172189	44577.1	887179
vOTU_7424	62154.5	159144	123996	87578.9	131546	41746.6	2897.57	267902	9973.87	886939
vOTU_8946	80855.4	154794	93001.3	67463.9	120023	79039.7	3439.22	276455	11174.5	886246
vOTU_5309	53972.1	86408.6	102536	109011	123918	154515	3859.45	228570	22864.1	885655
vOTU_164	46445.2	185447	27366.6	93154.4	123286	96218.1	3839.21	294988	14719.9	885465
vOTU_2731	29941.5	79214.6	95020.2	111228	100049	139586	15462.4	259253	55577.5	885332
vOTU_6592	23550.5	87966.9	140787	113847	93745.9	156298	19627.4	206031	42748	884602
vOTU_2666	24563.2	118531	134025	115115	115601	151194	6551.35	205856	9891.72	881329
vOTU_5644	55701.6	124442	120462	111389	101199	165810	5040.3	193787	2565.98	880397
vOTU_2832	53244	144055	50762.3	99318.4	135419	69034.8	4712.43	318894	3281.05	878720
vOTU_5993	296949	0	0	464352	0	0	116692	0	0	877992
vOTU_3663	28854.2	70069	142673	119048	90469.7	164198	16773.1	166842	78852.2	877779
vMAG_1861	98873.2	211069	141321	56123.8	106482	38822.1	2228.44	216434	4432.1	875786
vOTU_4049	0	32924.6	45392.9	4389.12	333700	81278.5	0	357299	20259.3	875243
vOTU_1384	44824.1	59848.9	199055	58054.1	66648.4	318660	12558.8	106410	8279.38	874338
vOTU_7672	27082.4	68394	132085	114054	107161	195088	12867	157958	58048.1	872738
vOTU_4610	33894	115136	127329	113101	145174	77543.5	6254.56	243356	10701.3	872489
vOTU_8001	28175.9	74093	141054	94363.3	92298	232232	14135.2	161733	33961.3	872046
vOTU_8884	27444.1	62333.9	136322	112166	95961.4	262472	10950.3	139339	23751.3	870741
vOTU_7834	43448	92408.3	124115	101999	116335	94636.1	12896.4	241697	42174.5	869709
vOTU_6007	94182.4	71655.5	64491.6	331874	63725.5	79699.9	20661.1	129786	13402.8	869479
vOTU_5087	72713.4	124157	100667	131400	121836	93381.2	1293.61	218462	4629.01	868539
vOTU_4180	30196.3	164713	99490.8	150673	123510	69313.8	4770.24	218988	6319.02	867975
vOTU_6698	25288.5	78705.4	150310	101808	102537	161872	17596.9	185910	43609.2	867637
vOTU_1242	34843.7	149517	87617.7	119603	166050	44411.7	1954.68	251321	9397.6	864716
vOTU_2059	85269	151982	99914.8	109322	158929	29479.5	4348.03	216494	8176.48	863915
vOTU_2565	118972	83865.1	189913	78194.9	59579	86042.4	9177.88	225377	12713.1	863834
vMAG_2226	28454.9	148522	111586	118642	135807	73782.8	3477.35	238480	4889.79	863642
vOTU_851	48774.8	62167.9	121595	133584	75167.7	228846	13432.6	143724	36267.3	863560
vOTU_3060	68067.6	127075	124452	80478.9	122489	96909.9	3909.02	229402	10743.3	863526
vOTU_6278	34442.8	91542.5	62478	131774	147083	179403	2657.98	208254	5385.65	863021
vOTU_7140	43895.1	102110	122471	125234	166486	46234.8	5492.31	241214	9860.26	862997
vOTU_6633	51762.9	181896	23387	99528.3	117426	88548.3	3339.9	282540	14180.1	862608
vOTU_5666	41635.7	113712	119243	98813.7	159208	59912.7	3789.76	260689	4879.29	861882
vOTU_4213	23637.2	73659.1	158238	101225	89052.3	168139	16457	179230	51983.9	861622
vOTU_2705	50779.3	64873.3	232158	62340.3	53868.6	115470	20932.1	212525	48310.4	861257
vOTU_4364	76306.8	108938	148199	90543.4	99491.3	126704	3336.8	191262	16402.6	861183
vOTU_2408	20432.5	49901.2	76606.6	66670.1	72189.7	118955	7342.09	434505	13826.4	860428
vOTU_6679	31842.5	68015.3	145275	101307	88211.9	226145	12260.6	160041	26888.6	859986
vOTU_7025	47372.3	110238	100350	97448.8	112644	138747	2589.77	233710	16547.8	859647
vOTU_6716	27304.7	70127.8	154482	98445	76536	205427	12129.1	175846	39250.9	859549
vOTU_2216	36275.9	68043.1	160191	93992.9	103307	182898	9642.46	175710	29455.1	859515
vOTU_1851	46841.7	125512	132349	102128	135643	98464.1	3220.62	200809	11618.1	856585
vOTU_5551	51193.9	125493	112741	89882.6	133740	62850.7	5544.98	266014	7659.38	855119
vOTU_2954	37683.7	75216.1	132338	82634.8	76762.5	168856	15398.3	219390	46676.2	854955
vOTU_7601	44998.9	136561	129189	93369.5	132240	82188.1	4386.83	221097	10490	854521
vOTU_925	43873.9	75670.6	131104	126431	73239.1	194296	10563.5	158466	39684.6	853330
vOTU_7581	54834.9	142593	48057.7	101672	121513	74795.2	2785.24	302695	4079.23	853025
vOTU_152	60906.9	52233	204098	81961	57507.7	123733	15675.4	218028	37628.7	851772
vMAG_8327	207086	0	0	494867	0	0	147498	1099.86	0	850551
vOTU_8820	58273.6	175192	80155.9	94737.1	120015	50114	5799.78	252220	11538.3	848046
vOTU_5902	43547.9	124798	134679	92746	136799	103608	3028.57	197748	10822.7	847778
vOTU_8402	33246.3	74659.7	96158.4	88847.4	86074.6	122715	14451.1	276194	54417.9	846764
vOTU_8194	30688	69944.1	128375	99884.2	82696.1	194000	13396.9	173543	51544.7	844072
vOTU_263	29925.1	51902.7	109923	88689.7	86895.4	288892	6083.94	132575	48066.2	842954
vOTU_7062	35100.9	80393.7	112210	114545	97550.1	114536	17318.7	189182	80128.5	840966
vOTU_4865	41071	60458.9	183200	57602.6	69836.8	295506	6882.41	118284	5932.19	838774
vOTU_3274	15822.6	65651	141060	133444	83224.9	270533	3530.45	101980	20897.2	836143
vOTU_1272	46015.6	61353.8	166806	109419	60329	130284	11699.5	232505	15422.2	833834
vOTU_9095	59320.1	98615.1	70671.1	79761	109989	57390.2	8120.42	329056	20899.9	833822
vOTU_7406	55658.1	133540	131704	100392	119964	75689.5	5336.69	203410	6106.65	831800
vOTU_1859	55531.3	147649	92451.8	89290.5	131725	87855.9	4564.42	204974	16975.9	831017
vOTU_856	60223.8	167611	71725.7	111007	112323	67782.6	10882.4	210389	16883.1	828828
vOTU_8964	55360	112292	188268	74314.8	105044	143138	4749.47	129585	15913	828664
vOTU_1582	47687.4	81926.5	158602	127775	168444	28962.3	5489.81	203632	6102.07	828621
vOTU_32	49657.8	96619.8	127385	91252.3	107218	129847	7287.65	213247	6062.74	828577
vOTU_4313	31668.7	137934	121856	78512.8	138296	113463	0	192482	11699.5	825912
vMAG_4462	275232	0	0	450037	0	0	100626	0	0	825895
vOTU_7730	27909.2	74985.6	130470	109004	83728.8	180592	13231.7	162907	42864.4	825694
vOTU_54	36391.7	133395	126361	121596	126544	40901	5476.42	225763	9159.9	825587
vOTU_6924	28501.8	61506.2	129921	75139	78578.5	262842	9478.47	153476	25652.2	825096
vOTU_6252	69261	76855.8	200941	54840.2	52499	90863.3	8930.94	250389	19880.2	824460
vOTU_6784	94738.1	110661	105592	67805.9	89816.2	53309	5418.65	286985	9839.72	824165
vOTU_8631	87984.5	98787.9	117746	80561.9	87081.4	49802.5	4116.11	274309	22693.4	823083
vOTU_1327	38592.2	92424.3	112287	144644	103336	138693	3805.85	184330	4635.45	822747
vOTU_974	65301	125823	94063.4	88662.7	132472	99009.9	0	212866	3578.45	821776
vOTU_2997	20998.7	72031.8	140415	119213	79719.6	128392	19018.4	189629	51790	821208
vOTU_3257	59378.7	156523	89889	86053	159778	40731	2903.06	218671	6624.57	820552
vOTU_1566	56795.7	81340.1	149404	66615.5	99840	165494	3985.83	177412	17520.2	818407
vMAG_4899	45305.7	148638	91359.4	129841	102491	80360.5	3500.82	213636	3098.22	818231
vOTU_1683	72660.3	172893	94495.2	78813.9	94672.8	100829	2757.51	195700	4595.25	817417
vOTU_7015	62963.2	84341.2	160546	130942	126114	51777.8	2179.56	190915	7233.14	817012
vMAG_8907	323861	3252.05	1329.55	388151	5497.14	2063.93	80712.1	11699.5	368.255	816934
vOTU_6478	71637.5	169872	147495	70361.8	129478	21165.6	1635.36	201898	3080.67	816623
vOTU_6774	56522.6	120552	81831.9	100543	128363	50079.6	5333.24	264026	8896.27	816148
vOTU_136	44462.7	183546	21426.5	101109	117717	75128.4	1336.33	257708	13551.6	815986
vOTU_5939	50372.4	148269	117356	94366.4	125184	37215.2	3713.43	228904	10205.7	815586
vOTU_6865	47077.3	120312	109713	83461	129551	94409.6	2746.76	217419	9426.43	814116
vOTU_8320	18413.8	64833.4	130575	117713	93319.2	172892	16512.3	149335	50237.5	813831
vOTU_2375	56056.2	123860	96273.1	123267	112780	67044.4	10985	209030	12189.3	811484
vOTU_3791	60866.5	158784	69507.4	74613.6	132628	48509.7	2982.71	257614	5500.58	811007
vOTU_1598	15025.1	68681.1	162873	66534.4	73839	148964	3610.28	250590	17956.1	808072
vOTU_7173	46424.8	87937.6	111372	129406	151353	42530	5225.34	221886	11037.3	807172
vOTU_2546	43226.3	103665	99889.1	72855.2	114171	191104	3505.76	173692	4171.92	806280
vOTU_5670	63148.2	111083	90571	101852	111644	66628.7	3715.45	249275	7236.83	805154
vOTU_188	26251.1	62999.3	130010	107155	109018	217074	5982.08	138019	7400	803908
vOTU_7618	44592.8	166564	20391	79518.6	114313	80318.9	3598.28	279951	14614	803861
vOTU_1690	68650	159473	88849.5	125620	130093	28742.3	2862.38	194194	5325.15	803809
vOTU_5204	26310.2	49366.3	118651	88348.1	84403.4	253500	7457.02	163436	12218.1	803690
vOTU_8046	23700.3	49065.5	127775	115361	76717.7	227040	6510.93	153067	23351.5	802588
vOTU_1005	51087.4	121150	120985	101112	136315	83045.2	5909.3	180411	2401.53	802416
vOTU_946	56316.4	71596.7	141664	87920.4	83216.8	183128	8161.34	146596	23342.6	801942
vMAG_2155	28662.4	34603.9	370963	29634.1	41599.3	229369	5824.29	60584.8	512.62	801753
vOTU_8261	23567.3	70528.3	122475	88221.3	76469.4	191167	10245.2	175601	43017.7	801292
vOTU_6759	31244.7	63166.1	126388	96273.8	86250.2	197805	9314.75	155107	34703.8	800253
vOTU_6139	60235.4	124719	133973	99478.5	110171	87830.7	6191.35	171287	6293.19	800178
vOTU_6082	54074.9	52594.3	188022	99055.4	86413.8	115075	9987.01	150482	44022.7	799727
vOTU_5695	57458.1	116131	61444.8	122551	94881.6	59167.7	5417.53	269237	12127.4	798416
vOTU_721	110859	65382.7	140046	89245.1	70397.6	52109.3	9849.62	236620	21569.3	796078
vOTU_458	25680.9	70853.7	142411	122674	89853.3	193335	4361.61	136633	9556.1	795359
vOTU_7448	80649.8	117920	90496	74701.9	80537.8	40743.8	5642.74	301051	3579.76	795323
vOTU_8573	28209	64609.3	139112	138271	194271	49092.8	0	177447	1297.97	792309
vOTU_1927	38946.4	79784.6	123790	176544	136691	79497.7	3349.36	143640	9432.03	791675
vMAG_697	58222.7	124376	81450.7	73429.7	104943	45139.3	4584.18	290847	8523.97	791516
vOTU_1364	325648	8896.42	1538.08	357434	2887.63	4892.52	71970	17726.8	340.909	791335
vOTU_3361	122905	110933	141609	74041.8	108155	26372.2	3031.3	200508	885.673	788441
vOTU_9355	49207	78187.7	122125	100607	97125.1	172104	1905.85	160206	6785.14	788253
vOTU_2820	52208	65565.3	129680	70650.2	83530.2	153464	10300.1	177334	45090.5	787823
vOTU_330	21783.7	67673.2	102172	83328	104141	117135	17544.5	221366	52431.5	787574
vOTU_6643	30089.1	62677	75857.5	92189.7	84261.1	193581	13684.9	190228	44763.6	787332
vOTU_9288	21050.6	135056	69330	118745	126223	67176.1	3933.65	238439	7233.67	787187
vOTU_1296	65214.6	178872	89370.8	71649.4	86931.1	103415	3716.33	183240	4658.99	787068
vOTU_4614	54639	67863.8	117789	65227.4	102119	174188	13894.9	161352	28650.8	785723
vOTU_8754	34898.3	84462.1	133953	80221.5	103763	189594	6441.56	138693	13631.2	785658
vOTU_4798	29932.6	76506.6	78421.1	113580	126945	174206	3361.84	177789	3314.45	784056
vOTU_3482	40772.3	103058	114295	96475.6	112560	97335.9	7053.87	200448	12056.4	784055
vOTU_8102	50140.4	122350	78065.4	91395.4	114214	97179.4	3961.27	221467	4218.62	782991
vOTU_7108	43828.5	46159.4	208171	106641	82654	69647.1	15553.7	150669	59631.2	782955
vOTU_871	60769	141993	140862	43208.8	123638	43772.5	7248	201553	19016.7	782061
vOTU_5952	55485.4	75603.3	137445	72725.4	86745.3	80529.3	6203.29	253236	13435.1	781408
vMAG_807	52449.5	120237	74206.3	158456	95042.8	50180.5	5345.89	223586	1691.69	781196
vOTU_4248	25028.7	79932.8	123462	137570	117820	65898.2	10707.9	188072	30803	779295
vOTU_5851	66314.7	104028	129046	85028.9	89000	120312	3903.84	166479	15121.3	779233
vOTU_4531	80762.4	71322.9	114206	99873.1	79413.8	121787	4578.22	201032	5932.12	778907
vOTU_8422	42671.2	93132.4	92722	130642	120036	173863	3081.6	119049	3522.82	778720
vOTU_9293	26158.5	72701.7	108812	87914	75363.9	216799	10085.5	146095	34106.6	778037
vOTU_1902	65758.3	46863	201926	65522.7	44939.9	142574	8224.94	185302	15018.5	776129
vOTU_3923	61285.7	101998	97781.1	99673.9	152728	32056.6	2222.96	219721	8655.57	776123
vOTU_5862	35375	55013.5	175071	53059.7	58736.2	275499	5398.06	112070	5800.58	776023
vOTU_3756	49537.2	139129	119925	73035.9	118383	45904.8	2141.38	206426	20932.8	775416
vOTU_3374	52436.7	166057	51111.7	66491.8	130009	62080.5	7872.45	232504	5878.11	774442
vOTU_7170	24585.2	37127.6	110610	93846.9	71262.9	256649	10821.1	136714	31978.6	773595
vOTU_6136	14288.7	33741.1	69753.3	119422	65216.8	241539	5363.6	202911	21115.4	773351
vOTU_5454	65635.6	171084	54415.1	96233.6	103114	27503.7	3209.76	249521	2151.18	772869
vOTU_3936	71859.1	106541	78780.7	71916.3	95113.3	44402.9	6862.04	276915	20394.5	772785
vOTU_5976	142065	39977.7	50652.3	320071	38413.7	74675.1	14417.3	86445.8	5608.2	772326
vOTU_5758	60581.2	106653	63027.6	126361	93767.4	55041.5	3353.88	255164	8045.63	771996
vOTU_497	42513.5	121785	181882	73874.1	114848	38689.9	2751.63	182585	12918.5	771847
vMAG_430	192915	2945.65	0	439099	0	0	136644	0	0	771603
vOTU_3130	57268.2	70985.8	133008	68356.2	92575.8	99511.5	3923.08	235811	9823.78	771264
vOTU_7178	25025	125704	80268.4	102345	151872	66616.7	3472.52	211756	3934.62	770995
vOTU_8968	577533	0	0	187226	0	0	3715.34	0	0	768475
vOTU_4578	52161.9	99969.7	115389	96839.6	98562.7	100790	5089.2	190807	8742.65	768352
vOTU_1372	40922.4	141169	71602.3	90152.1	124618	46972.9	2363.12	234831	15133.3	767765
vOTU_6084	0	2377.12	228732	0	0	405596	0	2895.74	127086	766687
vOTU_2406	322335	0	0	388746	0	0	55182.4	0	0	766263
vOTU_6524	67446.9	149989	91998.8	80032.1	137700	36257.1	4103.05	192665	5985.44	766177
vMAG_2171	46121.2	83403.9	129334	115984	175266	40654.9	2807.49	166033	6145.06	765750
vOTU_3902	9273.87	48288.6	161338	87892.2	73651.9	180497	16683.7	137745	50319.1	765690
vOTU_16	100918	1824.95	124199	272581	6092.49	158285	17592	4169.5	75898.4	761561
vMAG_1586	15614.3	349647	3571.45	25812.6	85358	7145.61	3931.85	265182	4578.74	760842
vOTU_3790	77463.1	130490	111469	64695.6	80436.2	62309.5	3226.04	219202	11050	760342
vOTU_4820	30444.2	87058.7	125877	96016.1	99972.2	156550	8927.88	127264	25397.1	757507
vOTU_6615	36552.5	162631	23397.3	80622.9	101289	82367.8	4139.6	253341	12407.8	756749
vOTU_7664	35974	94779.5	113869	98889	101650	100772	3670.34	190784	16242.9	756631
vOTU_6689	26531.8	64867	134234	80747.1	81833.1	129377	15948.3	171346	50918	755802
vOTU_7564	51071.2	127209	105453	75580.5	112380	31803.3	3969.67	236556	9168.21	753191
vOTU_9125	44483.8	105017	105346	72967.3	102419	111909	8924.64	188740	12506.8	752313
vOTU_6030	62106.3	113859	122988	51031.4	100664	67409.6	3208.27	221390	9202.99	751859
vOTU_7929	50423.8	156445	86186.4	73601.4	89976.2	112681	3929.57	174000	4068.49	751311
vOTU_3152	37866.8	64980.7	115928	87795.4	81776.7	182658	17517.1	122950	39763.9	751237
vOTU_3288	112510	127968	166265	71421.9	81721.8	55102	2693.89	127387	6070.66	751140
vOTU_6224	41952.1	219057	99915.1	61633	128756	14899.3	1691.6	176614	4297.16	748816
vOTU_6356	41974.4	85924.7	107699	114586	143093	39549	4973.72	199563	10737.4	748100
vOTU_1664	28964.1	72483.6	135051	68092.8	94125.8	126560	12595.3	175152	34745.9	747771
vOTU_8765	70410.2	75948.8	133327	101642	61131.5	56135.3	11161.5	216040	21417.3	747213
vMAG_3009	54404.1	134179	23794.8	81018.6	96198.3	39557.2	4644.12	295056	17022.5	745875
vOTU_4804	115286	111999	114345	43420.8	87526.5	45611.9	2271.94	216384	8393.81	745240
vOTU_5931	50246	81809.4	83187.4	111636	148154	22130.3	2426.96	243801	1848.16	745239
vOTU_486	30713.6	64188	118400	81466.8	80583.5	149047	9478.64	166557	44405	744839
vOTU_9137	28035.9	133233	86834.3	102634	95289.8	84874.9	2290.37	209130	1886.34	744208
vOTU_5571	46987.3	148928	81281.3	81755.4	88335.1	95192.6	1357.49	197266	3065.53	744169
vOTU_464	43858.2	60469.4	115736	73528.9	72648.2	146105	15323.2	162561	53168	743399
vMAG_6347	61647.6	123789	161388	59877.1	103888	50804	3017.06	161242	15650.1	741303
vOTU_7540	23556.5	56128.1	110907	83796.5	81212.1	159623	21987	165957	37567.2	740734
vOTU_7945	13567	69485.9	104514	93565.7	86859.1	193117	10241.1	149314	20012	740676
vOTU_8367	47907.9	76349.6	91361.8	114829	145322	23329.4	0	237496	3357.78	739953
vOTU_2881	39365.6	55469.2	118460	98818.8	99163.9	161012	7337.92	147443	12117.1	739187
vOTU_6520	57185.4	47082.4	193289	66043.3	48709.3	159052	8654.45	143693	14645.3	738354
vOTU_6323	0	0	160664	0	0	317907	0	0	259178	737749
vMAG_7512	65424.3	147104	135711	67643.9	107111	49371.9	3839.97	154059	6605.07	736870
vOTU_4593	79100.8	54946.4	156406	55166.4	61601.4	143902	10118.3	158696	16212.7	736150
vOTU_2865	62339.1	113624	57453.8	99097.1	100742	31922.6	2895.78	255946	12025.2	736045
vOTU_8332	42278.4	114455	109120	100832	115341	33596.9	6545.2	202531	10761.7	735461
vOTU_6618	40506.7	61370.5	73962.6	92678.9	81218.2	164325	11576.9	160336	49411.5	735387
vOTU_6319	53722.6	103583	76493.7	101589	104448	39926.6	6346.74	237536	10947	734593
vOTU_560	45895.8	85673.7	71513.8	97927.2	106652	51281.6	5023.66	258800	10139.8	732908
vOTU_6805	76865.8	58138.7	106134	61592.2	35587.3	147929	11635.8	185837	49001.3	732722
vOTU_8692	30951.9	53749.1	157912	66957.2	73540.2	127273	19423.6	180203	22543.8	732553
vOTU_603	76399.6	158294	84411.1	75560	153700	22372	1996.98	152438	6823.06	731994
vOTU_42	46185.6	104406	125966	85022.4	114550	87900.6	2323.71	162759	2460.76	731574
vOTU_634	62455.4	169336	45300.4	74460.6	102132	43159.3	3453.99	224384	5657.95	730340
vOTU_3716	31672	89329.8	67186.6	58457.7	78371.7	94389.5	12426.5	268542	29797.3	730173
vOTU_6199	28703.9	72192.7	119929	77276.3	74853.2	174789	11804.8	138782	31569.5	729900
vOTU_8018	54951.4	127369	60793.1	69323.1	114331	45480.1	4445.09	249224	3855.69	729772
vMAG_8436	13063.1	69024.4	110573	85533.9	87080.1	194509	10617.7	139397	19962.4	729760
vOTU_2104	51326.5	103193	61384.8	73425	98190	38798.9	6219.42	284199	12341.7	729078
vOTU_2205	72898.8	90547	76090.4	109113	89916.9	49596.8	2637.48	231049	6754.67	728604
vOTU_4468	73999	133646	150084	58511	106041	60411.2	2926.24	137068	5805.08	728492
vOTU_3005	46314.2	87060.3	70277.9	95821.2	128678	48071.8	4432.42	238253	8332.08	727241
vOTU_6574	18064.2	30865.2	95954.9	115941	71707	210842	10654.6	123948	48248.4	726225
vOTU_4684	88989.9	55293.5	137971	90551	54055.4	49846.5	9272.14	205289	34846.1	726114
vOTU_2149	59333.8	51042.1	184506	62297.9	35361.8	155270	5498.19	156206	16337.8	725854
vOTU_973	36356.5	54824.1	164844	45417.4	59585.4	250909	5536.35	101586	6466.58	725525
vOTU_5417	57692.6	134221	114648	66462.1	94506.3	72493.6	0	181469	3435.62	724928
vOTU_6348	39105.2	53354.5	91909.9	94019.8	71204.6	175204	9146.46	140774	49938.1	724657
vOTU_4922	45286.8	81815.6	103437	117836	137254	35364.8	5309.66	187199	11029.6	724533
vOTU_8392	29964.1	149035	188643	69085.5	103066	20324.8	0	159209	4960.72	724288
vOTU_4236	41559.8	114019	69431.3	90708.5	120642	35268.1	4317.24	239754	7584.27	723284
vOTU_764	32117.6	66936.3	112275	94046.5	94618.2	93490.8	10296.8	188637	30545.8	722964
vOTU_7207	9924.83	40420.5	104646	113668	80589.4	234400	6821.02	93033.8	38904.1	722408
vMAG_2277	44791.1	99184.1	73924.3	80470.1	109270	70553.2	4745.63	224025	14504.4	721467
vOTU_3181	31555.2	60846.5	124499	88497.8	100833	124198	15611.5	175050	0	721091
vOTU_7137	61211.1	123084	180397	38723.9	101613	43718	2808.41	162826	6603.5	720984
vOTU_7745	26959.8	91852	123755	86330.4	92142.7	143217	6558.38	124135	25873.9	720825
vOTU_7358	29040.6	78674.6	88437.6	95439	100312	89875.8	10619.9	184365	42860.7	719625
vOTU_3606	40700.9	138024	83256.5	66500.2	107539	85055	4595.48	187845	5865.36	719381
vOTU_7233	29141.2	54684	147373	84530.3	66962.6	161181	7498.53	142019	25958.8	719348
vOTU_3725	60101.4	75374.5	207294	61169.2	38034.7	60073.7	10651.4	195540	9206.74	717445
vOTU_7525	39129.3	57726.5	158027	51531.5	60891.6	239451	5230.73	98128.9	6786.21	716903
vOTU_1733	51111.2	110563	83308.5	69083.5	114255	51459.6	2492.65	227095	7127.11	716495
vMAG_2258	22230.9	60110.2	98805.2	112757	89207.7	161424	6613.32	142339	21602.1	715090
vOTU_8800	42250.3	91521.8	113397	58542.7	96043.2	109941	5443.15	189001	8393.7	714535
vOTU_8089	26050.3	52967.7	132783	87766.5	67183.5	219946	5076.89	103263	18587.8	713624
vOTU_3031	28958.9	111544	37746.1	78139.7	128743	42311.1	2472.06	282455	1088.51	713459
vOTU_1024	15891.6	67909.1	104248	97467.5	83996.1	142576	11531.4	142369	47437.4	713426
vOTU_8360	50136.9	98935.9	71389.5	82998.6	118673	48744.2	4805.42	225869	9849.26	711402
vOTU_3769	64473	129166	73981.8	86957.5	113844	34140.8	2694.06	204463	1390.46	711111
vOTU_8383	17038.5	56976.1	116931	84950.2	86077	134441	11999.1	164708	37709.3	710829
vOTU_4038	54376.4	141527	76504.9	59378	103539	69875.7	2310.42	198677	4135.57	710323
vOTU_3935	56009.1	88430.4	69821.3	81677.2	104109	40642.3	7857.29	251555	9906.19	710008
vOTU_3347	32559.6	27955.2	88385.4	108267	73170.9	226231	5969.86	102054	44451.2	709044
vOTU_7068	100334	122343	113508	51559.7	64897.8	46622.2	2371.98	199265	7733.54	708635
vOTU_5305	51156.3	86670.7	55698.7	93153	108514	76952.2	1323.13	224155	9730.76	707354
vOTU_3191	42723.9	131141	99855.8	78302.8	102220	59715.5	5119.17	181975	6094.34	707148
vOTU_6157	47449	68241.5	72956.5	83090.7	83398.4	140890	11513.7	156169	39349.3	703058
vOTU_6690	62213.5	57384.5	125298	67986.2	45410.3	103446	6372.6	215368	19476.6	702956
vOTU_5167	36710.1	94894.9	62229.2	102745	93905.1	41692	11763.9	249842	9055.38	702838
vOTU_7210	59459	37750.6	158629	77507	41221.4	96236.2	11925.7	186009	32514.5	701252
vOTU_6005	26401.6	62541.6	136195	81687.3	92653.6	180802	4315.83	105691	10707.2	700995
vOTU_5	16700.8	60460.4	118477	56551.2	87298.6	143074	8470.36	173559	35786.4	700378
vOTU_4188	60175.9	136201	113982	60078.1	104972	30001.1	6426.5	185705	2523.4	700065
vOTU_4737	62427.5	35538.4	154047	74164.5	39130.6	104660	18334.5	181322	29811.1	699435
vOTU_8362	25694.8	35318.9	91094.3	118889	62025.8	196919	8922.73	114788	45200.9	698854
vOTU_840	69613.9	121549	23581.5	76431.8	91720.4	28233	5565.73	275059	6288.51	698043
vOTU_2812	35006.5	86132.7	115558	76575.2	81325.1	104805	6891.17	186131	5322.07	697747
vOTU_7168	47157.5	157165	45119.4	89741	86914.2	76906.3	3603.51	187685	3373.87	697666
vOTU_6178	50598.4	61022.5	52045	82091.2	70953	107583	4949.93	255650	12613	697506
vOTU_1919	33475	62139.5	99006.7	96352.7	88432.5	147965	2867.47	158134	8421.2	696794
vOTU_8243	17832.4	77267.5	114870	106366	103326	158302	4273.15	102664	11820.4	696721
vOTU_70	70991.4	111902	94058.5	75311.5	74554.1	58731.2	0	208747	1630.99	695926
vMAG_6150	16349.9	36687.3	125918	74546.8	67513.7	56914.7	26390	212100	78368	694788
vOTU_8299	45149.1	65349.4	77118.1	105844	148151	25088.5	2438.54	221153	3365.84	693658
vOTU_8408	30786.1	64552.9	109212	106320	118285	96055.9	1569.39	162790	3790.3	693361
vOTU_4358	40456.6	40167.7	893.016	65149.9	60790.2	0	2333.44	483300	0	693091
vOTU_7659	38744.8	57076.8	121717	63690.8	75296.1	145807	12954.5	144309	32411.9	692008
vOTU_4345	20856.1	61805.5	62912.7	64956.9	64325.7	153932	18547.3	197538	46969.7	691843
vOTU_3837	18154.6	64321.7	129259	106495	182855	50555	1671.68	136914	628.427	690854
vOTU_1119	32082.7	62476	115318	69518.8	66272.2	179437	8003.34	120419	36683.3	690210
vOTU_1713	285705	0	0	351912	0	0	51030.4	0	0	688648
vOTU_3641	77550.6	106069	73355.2	61194.2	74771.6	51957.3	4223.74	235337	4171.49	688631
vOTU_6682	56820.8	68004.4	159688	47514.5	54794.4	73254	5945.25	204596	16921.9	687539
vOTU_7489	41162.8	104362	116758	109680	101384	60830	3421.45	145524	3598.5	686720
vOTU_4308	21901	50635.2	87501.4	151364	78506.6	197448	1184.31	93817.8	4082.5	686441
vOTU_8676	40569.8	66456.5	106950	61761.1	66674.8	122991	16455.4	162866	40888.7	685613
vOTU_7826	57098.2	64570.8	172751	46629.8	43286.4	64299.2	4238.37	209707	22391.2	684971
vMAG_5836	196554	0	0	469407	0	0	18974.7	0	0	684936
vOTU_2012	26432.7	54599	125657	82641.7	67981	119790	14780.7	161337	30927.1	684146
vOTU_8484	14217.1	61637.4	105052	99841.9	68807.3	136451	9451.76	147878	40083.9	683421
vOTU_2982	18478.6	48033.1	110036	118846	64437.6	144970	14209.6	122894	41278.4	683182
vOTU_1657	50442.3	74929.2	114199	70345.6	89491	103804	3600.56	169318	6900.76	683030
vOTU_6342	40381.8	61628.4	59743.7	69492.5	79541	112689	7404.46	239041	12697.5	682619
vOTU_6484	197231	0	8237.37	394250	2565.52	16535.4	55214.2	2057.37	4958.81	681050
vOTU_7686	39266.6	78645	93969.1	101239	131777	36206.8	5487.38	183755	9649.41	679996
vOTU_8236	38597.3	67512.7	93742.6	71087.3	66551	157790	9554.82	148540	26442.4	679818
vOTU_3897	43537.1	66320	112855	83299.3	69360.9	134633	3272.81	163779	2588.43	679645
vOTU_2248	55787	127609	77139.7	70969.7	87037.3	95772.5	2646.45	156763	3925.75	677650
vMAG_6595	46546.7	136622	88546.5	78107.7	88283.3	54692.3	3511.37	175222	4817.34	676349
vOTU_9073	38107.8	50584.7	148937	100418	68784.1	109897	8703.53	116790	33102.1	675324
vOTU_3575	98112.8	97094.7	137833	35243.6	64977.3	54650.8	5003.02	168296	12756.7	673968
vOTU_89	118977	139907	60469.2	45879	67391	27004.5	4108.24	201877	8307.07	673920
vOTU_6621	39481.3	79032.9	73135.1	119070	135599	46434.3	2841.44	170840	7148.85	673583
vOTU_1581	57927.1	109545	112013	80397.9	110842	60116	5067.09	132381	5211.54	673501
vOTU_1986	42530.1	41646.8	78753.7	103640	47172.7	126239	11549	149241	72365.1	673137
vOTU_6899	28598.4	67848.7	131542	67099.9	73657.1	138478	6535.86	131016	25901.1	670676
vOTU_2473	13754.1	63267.8	108162	63812.6	88554.8	170177	8226.11	134888	19011.8	669854
vOTU_1066	56337.7	110424	62593.7	57876.8	96331.9	61811.8	2790.06	215663	5975.52	669804
vOTU_8502	38529.5	76445.8	87115.3	78625.1	89975.1	75106	12218.9	182758	27199.8	667974
vOTU_6793	66504.4	118470	20671.8	70879.3	95955.6	29900.5	6920.17	252608	5855.42	667765
vOTU_944	46163.1	48859.8	93438.8	69584.9	60892.2	128598	16340.3	172274	31021.4	667173
vOTU_8058	50271.7	56356.6	118387	61003.5	49464.4	95666.2	6666.61	209302	20044.1	667162
vOTU_8059	50271.7	56356.6	118387	61003.5	49464.4	95666.2	6666.61	209302	20044.1	667162
vOTU_1955	22225.5	61203.7	74784.6	137685	117047	96654	0	150512	5496.92	665609
vOTU_3642	113858	132811	67349.8	42859.4	72813.3	30724.7	2594.29	194483	7786.22	665280
vMAG_228	14004.7	32714.1	77224.8	90872.6	61266.7	235777	4681.4	124638	23238.9	664418
vOTU_8053	11234.2	135284	47480.6	45703.3	93262.1	136495	2770.46	184589	6995.47	663814
vOTU_2453	38170.7	84227.2	87102.6	89140.1	125569	50992.4	8679.22	172689	7030.87	663601
vOTU_7127	60844.7	94175.2	78403.8	79288.7	100167	59321	2809.46	179146	8129.8	662286
vOTU_3411	35125.6	80627.5	89987.3	73500.5	130561	41999.8	4081.38	196350	9414.91	661648
vOTU_8108	176169	0	6080.92	449176	0	10524.7	10722.4	0	7845	660519
vOTU_6552	47539.8	86862.9	92352.3	92506.7	69132.2	44471.6	3919.46	219566	3891.24	660243
vMAG_8635	24253	70603.2	93931.6	70497	83468.7	155838	8167.28	137953	15307.3	660019
vOTU_5879	39247.5	84672.9	21963.6	54059.7	74630.2	56773.5	7300.93	276696	43642.8	658987
vMAG_7832	20148.6	35364	103489	86321.2	63457.7	210404	5580.48	116158	17744.9	658669
vMAG_683	55272.8	169170	73519.5	89606.8	84884.6	19433	4350.97	156911	4864.08	658013
vOTU_5339	7769.33	70983.2	57848.3	76559.8	65541.6	260709	3126.77	103494	10226.7	656259
vOTU_1244	43140.8	106852	84706.9	60994.8	93671	55279.8	7372.46	184493	19557.5	656068
vOTU_6006	58517.3	74838.5	139693	65611.6	75261.5	114185	5053.37	108770	13040.8	654971
vOTU_881	24737.7	66964.2	103854	95305.3	119132	76218	3537.87	160280	4067.75	654096
vOTU_6454	27744.1	43564.6	1125.69	60927.3	58612.8	1925.59	3400.53	456729	0	654029
vOTU_2023	64632	55165.1	90134.7	93415.4	85754.4	61884.9	6312.77	190211	6321.06	653831
vMAG_1389	45300.3	118478	48447.1	33958.5	71508.1	15513.4	10754.2	271106	38009.4	653075
vOTU_7610	23106.4	43839.5	126028	44551.8	62738.1	96508.6	15338.7	204814	35695.9	652621
vOTU_1453	34543	52470.4	92946.4	67441.8	50842.6	241302	3481.25	102434	6912.49	652374
vOTU_8375	33827	99442.6	69705.8	77907.5	100861	30788.8	3775.43	224672	9701.31	650682
vOTU_3573	8998.86	85142.8	85347	61181.7	78718.6	105338	13312.2	192397	20206.3	650643
vOTU_8593	35562.3	103614	97308.8	88807.3	94084.2	55058.1	4461.23	167314	3615.98	649825
vOTU_6228	51412.2	99580.2	79239.6	59731.2	84877.8	79768.2	3377.91	184867	6893.76	649748
vOTU_8387	11275.2	41858	120723	101000	70586.8	178937	7169.86	97641.8	20488.2	649679
vOTU_1116	27126.2	50116.1	99529	95777.8	71659.1	150082	13448.5	108555	32670	648964
vOTU_5620	29506.8	88502.7	94593.9	70117.1	88416.3	99161.6	2629.89	168722	6685.34	648336
vOTU_6469	117407	155690	1254.63	208711	35145.5	2915.76	19330.7	106896	0	647350
vOTU_7497	77871.2	79690.4	103378	67745.1	75656.3	52007.1	2953.16	175032	11116.8	645449
vOTU_1798	0	167477	149870	0	14496.6	179054	0	57890.3	75378.3	644166
vOTU_1823	27490.6	38191.6	103923	65268.3	62626.5	233086	2926.53	81560.5	26655.3	641729
vOTU_8780	37148.9	114049	150124	72109.6	98851.8	35232.7	1712.83	125023	6619.88	640872
vMAG_7066	29590.8	59297.5	114926	72576.9	76780.4	101561	9109.43	155834	20869.6	640545
vOTU_1828	19842	76557.5	90670.1	70010.4	81833.2	114967	2398.47	177934	5980.19	640193
vOTU_8180	231674	0	0	339844	0	0	68504.7	0	0	640022
vOTU_6636	19776.4	55766	64456.5	90190.3	111207	138999	0	156255	3182.7	639833
vOTU_7281	27919.1	50267	95033	87207.3	62950	193138	5001.34	99052.7	19173.7	639742
vOTU_1513	0	42337.4	0	0	168653	2905.64	0	425073	0	638970
vOTU_207	64265.7	66869.4	114703	72085.5	75166.5	127438	2628.45	99780.6	16002.9	638939
vOTU_1575	71498.7	71830.2	112433	60489.7	64691.6	42301.4	3214.14	194587	17662.5	638708
vOTU_6336	22864.7	69095.9	79519.4	79485.4	92350.2	81257.1	12069.8	160897	40434.4	637974
vOTU_2366	64874.5	106230	96410.4	63613.2	88645.2	55980.4	7764.03	149153	4984.74	637656
vOTU_2786	73849	60252.5	113744	44948.2	56724	56660.7	8824.91	208294	14197.9	637495
vMAG_385	35897.7	111861	81383.4	65481.3	109624	29447	2921.17	195296	4592.87	636505
vOTU_579	28517.9	66424.5	94073.7	56016.9	80410.2	182149	4318.69	116159	7760.77	635831
vOTU_4778	66330.2	130309	30201.5	43684.2	144651	34313.9	6420.62	175804	3620.88	635335
vOTU_996	38276.6	94330.5	43442.5	143172	72042.9	38577.3	7143.37	177615	19493.6	634094
vOTU_5810	58300.5	91164.1	31470.2	84780.2	79683	26657.3	7933.53	245842	8209.08	634040
vOTU_9161	42355.5	62242.5	125284	108652	135713	33242.7	2965.78	121790	1562.69	633808
vOTU_5235	41734.4	64338.3	89029.6	86718.5	56983.7	75327.8	8424.61	198019	12805.1	633381
vOTU_3226	47504.4	100200	69659.6	92472.3	105046	69234.3	2822.11	140213	5997.85	633150
vOTU_4485	23658.3	40494.7	130890	62884.5	62249.7	132852	13146.8	132166	34270.5	632613
vOTU_5334	27111.1	39234.5	996.179	77984.9	54083.9	0	4709.22	428340	0	632460
vOTU_1912	20890.8	54677.5	92942.5	97994.2	58172.9	127027	7286.74	147005	25786	631783
vOTU_5499	48736.2	87148.2	82174.4	76506.1	101034	62818	2758.77	162650	6215.05	630040
vMAG_5988	25162.8	82313.9	36767.5	84775.5	103072	119252	2316.18	169375	6449.06	629484
vOTU_1332	12076.7	298347	7061.84	29514.8	49120.2	6287.02	2743.11	220179	4110.04	629439
vOTU_6848	65748.4	52389.8	87812.8	74498.8	62968.2	52606.8	9441.66	202725	20904	629095
vOTU_4556	12798.1	26542.1	89852	104177	69289.4	164542	2821.52	117103	41752.4	628877
vOTU_2913	29923.7	76694.3	80237.4	98343.5	128209	44817.9	2679.87	160553	7147.24	628605
vOTU_381	0	30475.8	31711.5	0	240132	48432.4	0	254841	22556.2	628149
vOTU_7491	7191.08	45346.2	75915	99276.2	69971.2	197290	4210.43	106180	22032.3	627413
vOTU_8097	33196.1	54854.2	100975	62495.7	64647.5	164354	9793.49	100039	35913.8	626268
vOTU_4225	34879.2	53550	102628	54551	53335.9	104825	14674.7	169044	38520.2	626008
vOTU_1106	61842.1	93255.3	113960	65259.8	83714.2	55636.3	3365.28	141485	6820.42	625338
vOTU_5139	39588.7	89845.5	65590.9	74238.3	90735.3	56285.8	2510.15	201227	4851.17	624873
vOTU_7287	29945.4	77010.6	59934.5	62417.1	62179.1	54394	2038.86	269833	6730.1	624482
vOTU_1324	90874.6	53786.9	90666.8	67758.6	53162.2	46556.1	6762.76	196996	17692.5	624257
vOTU_8058	39656.2	51418.7	112286	68574	43567.7	80228.2	7765.86	200822	18848	623167
vOTU_8059	39656.2	51418.7	112286	68574	43567.7	80228.2	7765.86	200822	18848	623167
vOTU_3220	8622.85	115402	93517.6	95107.3	96810	46182.7	0	163813	1726.12	621182
vOTU_9205	61770.6	105269	69341.1	48818.2	73747	74709.9	3895.11	178289	4851.91	620692
vOTU_4045	35400.1	88696.3	93515	31523.4	95193.5	63226.2	3856	203622	5279.05	620312
vOTU_6584	199112	1473.38	4347.65	390730	0	6513.54	13889.3	0	3679.32	619745
vOTU_8523	51050.1	36901.6	159214	64838.1	38214.6	122765	7421.97	124578	14315.5	619299
vOTU_5443	19899.1	30924.9	91123.7	90917.9	61817.1	142997	10987.7	142350	27952.8	618970
vOTU_8753	17789.6	42261.7	99975.1	84344.9	81066.2	128094	13192.8	120691	31316.8	618732
vOTU_6870	43314.2	63461.6	74192.8	91869.8	117182	18107.7	1566.98	206665	2328.22	618688
vOTU_1882	0	1625.83	0	0	6003.35	0	0	610776	0	618406
vMAG_7022	23740.9	64895.1	85393.4	77999.6	76681	121402	6739.7	143269	18199	618320
vOTU_8223	16808.9	52467.3	105950	76014	75060.1	148103	7503.51	117164	19155.9	618227
vOTU_2055	20636.9	48367.2	96937.7	58751.7	58329.6	171817	5867.67	137221	18786.4	616716
vOTU_5275	13834.9	34874.4	115712	82326.6	69606.8	98063.1	13121	137552	51185.6	616276
vOTU_233	9595.92	26406.8	87255.8	122837	72180.9	165672	8172.44	110440	13202	615763
vOTU_6339	34304.1	104063	74147.2	82979.2	94152.8	65255.1	3279.15	154768	2681.36	615630
vOTU_102	13929.3	67475.1	79307.4	83344.7	138260	44241.1	3107.6	175288	9474.72	614428
vOTU_6171	33861.1	86788.5	97989.3	82705.8	93328.8	52211.5	2516.2	160449	4396.42	614247
vOTU_2290	0	2514.37	0	0	3688.11	0	0	606874	0	613076
vOTU_7591	30939.3	89248.5	86935.5	89578	90785.2	62288.9	3027.99	153637	4446.63	610887
vOTU_3649	0	3815.67	0	0	4922.7	0	0	601693	0	610431
vOTU_5580	27968.6	44485.5	2089.3	39817.3	44641.8	0	0	450490	763.665	610256
vOTU_2008	53838.8	74786.7	112694	33173.8	58512.2	67634.8	11867.1	189055	8529.34	610092
vOTU_7898	43768.3	87862.6	73817.6	70640.4	87047.9	93993.6	2196.97	147313	2625.4	609266
vOTU_6401	74378.5	97508.4	104969	72738.2	76726.8	13767.2	8788.2	128905	31131.8	608914
vOTU_5319	18109.4	50994.5	78108.5	107513	70614.1	188013	2494.21	82915.5	9952.04	608715
vOTU_2668	51025.6	118842	67582.4	52510.4	87509.7	56226.4	1561.38	165081	7420.46	607759
vOTU_7969	47299.9	77607.4	101360	61293.9	72599.2	83994.5	4232.86	150520	7838.98	606747
vOTU_411	58406.8	110429	16315.8	77525.2	88305.3	25515.2	6718.24	216399	6434.31	606048
vOTU_6404	40006.7	101661	84517.3	70621	90412.9	59821	4178.53	148492	6185.73	605897
vOTU_4661	22335.2	112383	77375.4	66218.7	100534	32219	5191.16	183762	5656.13	605674
vOTU_6766	14489.4	44149.7	77036.3	94177.7	60776.3	149039	10820.5	122889	32052.2	605430
vOTU_7670	44680.8	112988	63646	47411.7	90938.3	46843.6	2267.51	191096	5201.35	605074
vOTU_2689	9155.62	40876.2	90552.8	70818.2	66105.3	162880	8929.47	127025	27921.2	604264
vOTU_7802	42637.2	76866.8	99467.2	63963.1	66925.4	88669.1	4162.72	149663	11704.8	604059
vOTU_8202	31596.8	86970.4	39688.7	137533	55321.3	36189.9	9130.6	188212	18976.4	603619
vOTU_3777	25128.7	62974.3	108431	47109.7	94068.4	155122	5765.47	96764.6	8031.52	603396
vOTU_6057	88407.1	46506.6	82155.9	76787	52975.6	46731.6	7071.45	185909	15914.8	602460
vOTU_5852	22712.5	50520.5	133616	36599.7	40792	224711	6096.2	82346	4391.92	601786
vMAG_8699	23366.3	29459.6	107670	69015.1	47160.4	185089	8997.8	95461.4	35146.8	601366
vOTU_620	55417.9	96297	41574.5	66776.1	113219	50730.3	0	167071	9815.92	600901
vOTU_6263	16481	48501	99580.9	85485.1	79895.8	168888	3816.23	89496.3	8592.9	600737
vOTU_3349	25527.3	59739.1	55394	67737.8	65437.8	145738	10616.9	132834	36090.5	599115
vOTU_2202	53205.7	79377.6	29321	79558.5	83728.3	39529	4143.16	225130	4213.69	598207
vOTU_1734	26952.6	49597.7	110928	72209.7	84714.5	142190	4850.32	96915.7	9511.11	597869
vOTU_6472	25943.1	92595	50911.8	95192.6	103877	42352.5	2781.58	171239	11900.4	596792
vOTU_4232	38720.9	47478.9	52557.6	82190.3	76496.3	114469	11257.6	139633	33252.2	596056
vOTU_668	42681.9	119311	88891.8	60011.3	101801	35224.7	3742.54	140078	4106.87	595849
vOTU_2462	78376.4	80812.2	73687.9	73077.9	75655.6	43399.8	2701.63	165108	2267.26	595087
vOTU_476	44020.3	75210.2	50382.3	91583.9	105719	26073	2995.59	192677	6134.33	594796
vOTU_748	39882.9	73936.7	24354.3	34974.4	67266.5	56217.1	6196.1	245642	43996.2	592466
vOTU_6594	6174.86	44932.2	62862.9	86853.8	65116.1	194151	7029.66	104119	20547.2	591787
vOTU_76	34003.6	76025.5	90959.2	67232.2	87370.3	70988.9	7674.92	139853	17520.8	591629
vOTU_8570	49802.3	92912.9	68405.8	71582.9	85716.2	58282.9	2155.38	154930	6809.17	590597
vOTU_5828	22955.5	52173.2	97690.5	74633.4	77626.3	153298	6037.38	94868.9	10640.8	589924
vOTU_153	8668.74	65902.5	61753.4	63161.5	70664	215685	3194.3	89741.9	10949.3	589721
vOTU_8940	18556.6	31125.9	89746.3	61078.8	45169.5	212252	9133.03	104070	16898.7	588031
vOTU_6898	0	187844	0	0	127012	0	0	272172	0	587028
vOTU_8569	0	2520.65	0	0	4880.11	0	0	579425	0	586826
vOTU_1247	36473.4	88671.9	101802	45139.1	54737.5	117384	15421.1	109088	17526.6	586244
vOTU_7676	50552	127270	58995.4	54147.4	69892.5	84790.1	1785.25	134586	4127.44	586146
vOTU_4429	24447	60722.7	85595.2	81494.2	72750.8	93084.5	8457.91	131064	28288.3	585905
vOTU_746	12096.3	58778.5	112550	73534.8	69012.7	143762	2179.28	104551	8926.11	585391
vOTU_5557	48216.2	83257.4	54724.4	73229.2	89111.6	65033.7	3593.5	164047	3861.2	585075
vMAG_1516	55691.5	102959	62444.6	61242	70613.9	47665.3	4867.25	174818	4262.69	584564
vOTU_5928	29660.4	52841.2	53092	70513.2	70311.1	124358	5997.58	139513	37444.4	583731
vOTU_4864	31309.3	68845.3	61869.2	80639.1	84982.4	136144	3633.47	113383	2415.62	583221
vOTU_3718	53559.7	66635.7	83588.4	84620.8	80844.4	31226.8	3682.93	168621	10303.1	583083
vOTU_1699	43890.9	46688.5	96279	80372	47854.9	42661.6	3712.51	205785	15511.5	582756
vOTU_8211	21896	43696.4	88190.5	83761.4	68790	113570	7473.51	127861	27041.7	582281
vOTU_4858	59031.4	128423	33866.1	58164.6	74029.3	28006.6	8021.37	187904	4435.31	581882
vOTU_1810	25631.3	29588.4	137158	44050.8	91340.5	15559.9	4107.12	215246	19149.5	581832
vOTU_3846	15686.5	48003.4	124707	80047.5	61645.9	136425	5814.4	99005.2	10150	581484
vOTU_6209	86773.3	130517	47228.2	26746.8	53248.7	56796.5	1441.43	176973	872.975	580597
vOTU_4465	39574.8	80707.1	68679.5	44908.4	74775.9	90994.5	3323.03	172601	4556.42	580120
vOTU_5341	48571.5	67344.2	127994	71268.6	65253.2	97876.5	5077.97	85351.2	11005.2	579742
vOTU_1908	12213.9	32002.5	56133.8	81640.4	67090.2	116095	17164.6	158020	39347.3	579708
vMAG_7504	56007.2	109128	102094	48901.3	80465.3	35347.2	0	144136	1744.2	577823
vMAG_1426	23074.6	52357.4	46704	71866.2	69946.8	125747	8779.93	146960	32108.4	577544
vOTU_2416	2567.77	269281	6955.92	9111.42	83688.3	13600.6	0	190366	1090.9	576662
vOTU_7527	114959	74161.9	1400.48	252610	16328.6	2866.96	81937.1	31768.8	580.667	576614
vOTU_8643	41614.2	49001.1	92731.1	65703.8	45984	124013	7723.2	119952	28810.8	575533
vMAG_2262	19021.6	23251	57035.3	51475.3	47106.4	202608	3538.3	167270	4051.35	575357
vOTU_5493	45378.4	90792.4	44004.3	59398.9	83559.1	34340.9	6311.9	198049	13285.2	575120
vOTU_2608	39261.4	72971.5	64663.6	73410.2	43305.4	63144.2	4769.2	211290	2299.27	575114
vMAG_6677	16250.2	26933.6	103383	61757.6	43384.6	191217	7158.12	89626.9	34922	574633
vOTU_3372	66647.8	109576	34265.4	74391.2	75658.9	34599.2	0	176685	2285.66	574110
vOTU_4779	46562.3	54610.5	97614.5	63947.5	62440.5	63398.7	8646.25	164187	12442.1	573850
vOTU_5562	54807.7	89214.2	58562.4	61685.5	83263.8	39027.8	3743.31	179825	3617.35	573748
vOTU_5720	46448.8	72165.9	37533.8	73932.4	79543	34452.2	3371.81	219363	6895.43	573707
vOTU_4477	27472.8	66331.5	129329	63826.1	93827.7	65870.6	2635.36	119702	4570.69	573565
vOTU_6422	1976.48	265148	3832.31	3091.36	92572.1	7964	0	196609	2277.98	573471
vOTU_5588	6889.29	203759	24765.6	7261.81	51074.7	76977.2	1933.47	153210	47598.6	573470
vOTU_204	67448.5	106772	65560.8	40150.5	70341	38409.3	1399.96	175133	6333.83	571549
vOTU_7092	7204.03	23149.5	44275.9	80776	47290.1	270667	5017.13	84649.4	7631.26	570660
vOTU_197	81171.7	93365.3	102591	54915.1	64656.5	17300.4	11891.5	117932	26434.4	570257
vOTU_5730	53326.1	86579.1	51571.8	56162.4	80047.2	35383.5	3879.27	196305	6728.13	569982
vOTU_2106	20743.3	66959.3	125767	58632.8	78324.5	95803.2	3448.95	112521	7546.65	569747
vOTU_7987	11498	45896.6	50051.5	83118.8	71032	106813	5887.5	176068	19325.1	569690
vOTU_7696	26214.5	94387.5	98022.5	32921.7	78675.6	44855	1856.53	185225	7288.97	569448
vOTU_8230	20668.7	50615.6	74322.5	87106.7	59329.4	115540	9800.8	121771	28977	568131
vOTU_2908	44477.6	45775.5	77349.3	85985.8	58149.6	108334	3836.65	111931	31862.8	567702
vOTU_1901	53525.8	91135.9	91391.2	45993.1	83055.9	32431.5	4361.64	156333	8512.95	566741
vOTU_1280	0	381786	0	0	60239.7	0	0	123857	0	565882
vOTU_2326	25451.8	20668.9	56517.2	81885.7	69399.7	139543	8975.83	156600	6571.2	565614
vOTU_8019	29333.9	122552	59425.2	55417.7	100448	65631.6	0	131789	798.658	565396
vOTU_1820	31669.9	88442.2	64239.9	50363.1	92689.7	67890.9	0	165525	4532.84	565354
vOTU_7797	58380.4	65231.6	83525.4	59268.6	65058.3	32895.5	3191.33	183656	13326.3	564533
vOTU_4346	14863.5	39170.2	81193.4	88740.5	63056.4	123031	10737.3	108788	34922.7	564502
vOTU_5408	0	204010	1115.16	0	95180.2	2197.58	0	261204	319.556	564026
vOTU_8355	16680.1	36969.8	101425	73090.9	48699.5	160728	8106.75	91006.7	26527.6	563235
vOTU_5222	0	94001.2	2024.37	0	169734	2302.69	0	293850	367.516	562280
vOTU_5283	10458.3	0	182977	41295.2	0	253232	4914.53	0	69334.4	562211
vMAG_3075	23388.1	47012	72242.7	81572.9	65021.5	156428	4682.08	102251	9519.6	562117
vOTU_2983	26647.6	66301.7	45100.3	95860	69656.4	48043.9	1505.27	199934	8011.83	561061
vOTU_2906	44899.8	41444.1	137083	59726.7	37219	133987	7474.83	93130	5800.75	560765
vOTU_5117	26149.6	88152.4	50111.7	82050.6	97719.1	34810.9	1298.31	175021	5176.28	560490
vOTU_6733	23486.1	52521.7	125557	62746.9	62040.2	152071	2440.96	70743.8	8809.06	560416
vOTU_9207	21443.8	56853.4	110177	79953.4	66691.8	122933	4753.79	88541.3	8821.34	560169
vOTU_1739	33951.9	101801	56984.2	48861	81444.9	42004.9	1688.92	186529	6874.67	560141
vOTU_8688	31163.1	72890.5	121210	63885.6	79728.3	70625.6	3980.34	110676	5837.16	559996
vOTU_868	49580	72384.7	82530.8	48052	71399.8	29400.4	4315.06	198459	2577.75	558699
vOTU_5038	35034.6	33270.5	144207	48991.5	40107.2	108064	0	133581	14743.1	557999
vOTU_6900	85872.6	83510.5	100983	59726.1	59246.3	15231.1	9731.39	118385	24952.2	557638
vOTU_6289	43748.2	112348	48125.6	58976.8	79353.4	34608.6	1144.23	176582	2597.01	557484
vOTU_685	23679.3	66239.1	91833.5	59899.1	42215.9	143747	6531.77	106711	16284.1	557141
vMAG_2365	18836.5	49514.8	127611	74108.2	124046	21057.8	1579.35	133445	6352.93	556552
vOTU_5994	26446.5	61373.9	52624.4	36590.2	56682	67872.3	8918.28	219783	25371.3	555662
vOTU_2593	13287.5	83703.8	67064.1	53927.7	78824.4	61013.2	7046.27	175963	13572.8	554403
vMAG_8950	53712	64432.8	112490	63777.8	62687.9	89614.1	3755.31	91915.6	11768	554154
vOTU_6428	35159.4	55263.1	47308.3	80738.5	100398	80836.7	2045.34	150502	1736.25	553988
vOTU_6295	46837.6	92414.9	61681.2	56218.9	55341.9	25616	2694.11	210659	2217.26	553681
vOTU_5761	60774.8	84903.8	52734.7	59471.9	78878	35150	5469.58	169610	5088.34	552081
vOTU_9384	46822.1	111687	46238.8	57695.7	94642.9	26102.7	3089.19	162585	2786.43	551650
vOTU_1723	68069.6	96388.3	125482	36629.8	68435.6	37595.8	1687.85	111763	5403.02	551455
vOTU_297	20548.8	77882.2	92672	76902.6	90492.9	9579.75	4565.28	176902	1721.74	551267
vOTU_4723	39991.1	100975	61640.2	69311.2	97331.8	63218	0	117078	1542.18	551088
vOTU_129	29387.7	50867.1	135878	60957.7	71874.6	100778	3831.68	91595.2	5557.99	550728
vOTU_6211	30747.6	70687.1	16099.1	58617.1	57360.8	39684.9	10256.1	227489	39446.6	550388
vOTU_1953	42252.5	90125.7	52864.6	61019	88569.8	46514.2	0	164027	3615.49	548989
vOTU_7762	46368.7	60956.8	108921	58405.7	60536.1	92397.3	5175.6	100622	15470	548853
vOTU_3601	11372.1	71314.8	55271.5	85050.2	83640.4	92633.5	0	143067	6488.25	548838
vOTU_997	55074.7	70231.7	67740.4	43814.5	64240.5	129760	2618.83	96321.9	18709.4	548512
vOTU_3231	16786.5	38100.2	96608.5	59067.6	49134.8	183973	3901.24	79064.4	21368.4	548004
vOTU_3118	14101.5	51719.9	72353	84394.1	86724.9	115767	4404.83	108257	9980.87	547702
vOTU_1430	12807.5	114560	165628	40367.9	60063.9	11932.8	3906.76	130531	7302.97	547101
vOTU_4133	53405.9	42979	106199	45072.1	40760.4	79703.3	1730.76	156715	20336.3	546902
vOTU_8291	27136	92171.5	40604.4	116967	48127.4	34360.9	8051.9	162468	16593.1	546480
vOTU_2873	16205	32606.4	119039	47368.8	40300.7	92675.1	11301.2	151497	35416.4	546409
vOTU_2102	31626.1	67873.6	94898.6	43644	62306.7	93672.2	4363.55	141289	6190.19	545864
vOTU_6704	37689.8	62040.9	152802	23676.2	31414.9	52908.3	13162.4	162536	9154.13	545385
vOTU_9171	54042.3	91715	50955.9	39756.5	83994.9	31918.6	2132.28	188968	1841.22	545325
vOTU_7290	0	261627	4370.64	5788.03	90409.4	6899.25	0	174773	1158.1	545025
vOTU_3908	27244.1	30011.4	106141	49347	30131.3	220994	4311.4	68844.7	4864.12	541889
vOTU_690	31524.7	82809.6	76521.9	50327.5	61792.7	94137.3	3308.12	139692	1326.62	541441
vOTU_4669	56425.4	111143	89649.3	43006.9	71137.5	33178.5	1889.66	132964	2002.25	541396
vOTU_7501	45339	101564	40871.9	49514.6	83949.7	28268.9	3711.09	186367	1805.51	541392
vOTU_493	0	188453	495.767	3576.55	104022	1300.34	0	242059	1201.87	541107
vOTU_800	0	3620.59	0	0	4481.08	0	0	532451	0	540553
vOTU_8042	40026.4	67722.1	83501.9	78050.7	53367.2	23521.3	10272.4	170410	12719.9	539592
vOTU_2354	53973.8	66959.3	83793.1	45743.3	44573.1	67876.7	5131.26	162114	8636.54	538801
vOTU_6265	20190.6	78174.4	97438.6	68425.7	110368	19204.3	1806.33	140308	2603.18	538520
vOTU_2033	38407.1	95256.5	63209.5	49828.1	70987	40033.9	3116.57	169373	8008.26	538220
vOTU_8341	12982.6	33876	100731	68978	51841.2	135385	10372.7	87404.8	36606.4	538178
vOTU_5521	45653.7	57710.6	172395	17118.3	22911.9	55136.9	6908.87	151947	8107.98	537890
vOTU_8295	54399.1	83292.6	101294	21232.7	83554.3	35546.3	3108.27	151361	3754.97	537542
vOTU_9255	0	25155.7	0	0	41097	0	0	471229	0	537481
vOTU_3904	54459.8	127949	77729.5	58167.4	69619.3	24087.1	0	124407	950.964	537369
vOTU_3732	75981	117090	69130.8	62280.8	76880.8	11499.2	2173.83	121676	0	536712
vOTU_6442	17605	37371.4	107234	56760.6	44393.9	172045	4949.91	75601.3	19961.1	535922
vOTU_6122	0	250638	4774.22	0	81991.1	8268.84	0	189421	778.729	535872
vOTU_2612	17913.1	86975.4	54015.6	68297	107601	26302.3	0	171351	3324.08	535780
vOTU_9247	160805	0	0	355151	740.627	0	18483.3	0	0	535180
vOTU_7957	32804.3	40180.2	77523.6	45147.1	63606.9	83512.9	6334.13	169884	15654.1	534647
vOTU_2443	0	322881	0	0	58417.4	0	0	152895	0	534193
vOTU_6236	58347.8	76710.6	59143.8	83798.5	72973.1	44701	2526.7	129250	6496.87	533949
vMAG_7946	10261.7	25045.7	83762.4	103619	100737	93234.4	1720.4	111963	2759.68	533103
vOTU_3247	0	140225	136895	0	11096.4	139208	0	38906.6	65826	532157
vOTU_918	48631.3	36367.3	29382.1	76280.4	71142.8	49797	2090.81	211190	6520.96	531403
vOTU_8580	26002.9	35356	89933	70738.2	40856.5	153630	5952.88	88910	19882.6	531262
vOTU_8543	0	102013	82566.8	0	44446.2	100909	0	125709	75574.5	531219
vMAG_3205	24412.6	27931.9	82064.6	73911.4	50691	113090	9599.57	123990	25364	531055
vOTU_7716	42297.6	79805.6	44702.2	42841	70294.1	64469.3	1275.46	179505	5792.49	530982
vMAG_8312	41267.9	66867.5	77153	51999	60559.2	40666.1	3736.83	181416	6452.04	530118
vOTU_8121	15245.2	20852.3	76825.7	66153.4	54899.4	166719	5718.81	88430.4	33663.9	528508
vOTU_5907	0	249937	3222.59	0	94911.3	5685.37	0	173302	579.59	527639
vMAG_9346	7608.79	74591	97223.6	43451.5	66579.9	84512.3	14563.2	103395	35525.7	527451
vOTU_6037	33785.1	77067.7	80812.1	56315.4	71825.5	59670.2	2787.73	140538	4490.46	527293
vMAG_6249	35711.4	75801.7	64382.9	52396	74903.2	14123.3	4436.61	199626	5285.5	526667
vOTU_5529	35342.1	31060.8	86211.2	84701.4	53186	76328.5	8749.22	118052	32831.2	526463
vOTU_2644	59034.5	78498.7	105474	31779.6	54800.1	36291.7	1910.92	144880	13221.8	525892
vOTU_1670	53053.5	42622.7	69362.7	82543.2	44904.3	47933.5	4016.15	164500	16505.5	525442
vOTU_285	33334.1	66674.6	92131.7	53757.2	59671.8	72662.4	6724.65	133930	6447.59	525334
vOTU_2204	32596.4	71417.3	67795.9	78703.7	80608.9	78731.6	2009.62	110814	2476.39	525154
vOTU_1143	29239.1	64693.5	44328.7	59832.8	70197.5	61251.3	2310.82	172470	20498.7	524823
vOTU_6535	14631.2	41137.6	86698.1	53140.6	60484.3	136042	8747.5	105573	17844.7	524300
vOTU_6536	14631.2	41137.6	86698.1	53140.6	60484.3	136042	8747.5	105573	17844.7	524300
vOTU_4136	31692	27938.9	77216.3	67223.6	18503.9	136100	3906.37	92863.3	68786.8	524231
vOTU_5294	27936	46265.5	110410	78507.3	56800.7	99225.1	6252.03	78244	19838.9	523479
vOTU_4425	8544.73	89432.2	38183.8	81218.2	93750.7	42917.9	1210.55	167163	987.402	523409
vOTU_8880	30042.6	92254.6	37371.6	47746.5	83265.6	48188.5	1175.2	181115	2127.39	523287
vMAG_9326	39381.9	91136	57940.5	66722	67055.7	36622.4	4024.87	153964	6424.46	523272
vOTU_3815	63830.4	109605	109378	43187.6	73851.7	3897.4	0	116581	2723.31	523055
vOTU_4786	0	3919.95	0	0	7541.87	0	0	511159	0	522621
vOTU_7783	71571.5	106443	0	261619	19291.3	0	7763.76	55911.9	0	522601
vOTU_7825	33097.5	44051.4	120221	73230.5	63238	78888	10069.7	65076.9	33106.4	520979
vOTU_8528	58218.6	60821.2	106010	66408.6	57591.5	81073	2679.34	77971.8	9277.59	520052
vMAG_5956	7243	25701.1	54938.6	71735	43985.5	141226	7770.58	122469	44874.2	519943
vOTU_5057	35976.2	54491.5	119752	59563.7	68344.1	80099.6	2510.63	79734.6	19290.5	519763
vOTU_9256	47689.5	53482.3	46194.2	56353.4	89803.8	73918.2	6478.89	118837	26473.9	519231
vOTU_6632	0	93494	1226.92	3766.24	136537	0	0	284103	0	519128
vOTU_7866	52518.5	102750	84365.7	45553.4	72092.4	29794.5	1619.23	128296	1694.86	518685
vOTU_8025	78170.9	126466	47620.2	21591.9	37557.8	58206.5	2259.68	143661	2144.99	517679
vOTU_7779	56443	65307.7	118195	54745.1	64055.3	75923.3	2579.32	70621.4	9758.26	517629
vOTU_7961	38002	105362	54023.6	38716.1	94638.5	32743.6	2060.57	147855	3325.84	516728
vOTU_516	24037.2	61415.5	67348.3	73428.9	111071	38096.4	2409.76	128996	9642.87	516447
vOTU_677	54353.3	57123.4	73925.7	74939.3	82256	30670.8	3171.56	135696	3842.67	515979
vOTU_5176	38093.6	70393.5	67221.5	50806	68789.8	54710.9	2404.95	158651	4546.11	515617
vOTU_2153	134800	0	0	363519	0	0	17186.7	0	0	515506
vOTU_2052	17137.6	44301.9	109388	65375.9	56992.2	107287	10700.9	83892.8	20407.6	515484
vOTU_7827	42732.7	89053.8	61917.7	50861.3	89366.6	31165.5	2660	143971	2898.62	514627
vOTU_8252	85716.3	112503	37398.3	24358.4	45768.8	55282.1	2000.48	150326	1231.23	514585
vOTU_7159	39536.8	87154.5	53006	73539.7	87019.4	32906.1	2075.76	136089	2998.71	514326
vOTU_6687	46891.7	63921.2	86940.5	56633.2	63989.8	39953.1	5956.56	140780	9234.13	514300
vOTU_5021	29797	68164	61938.9	86646.3	66485.8	55494.8	1862.1	128695	14966.1	514050
vOTU_7110	45155.4	61009.7	108752	65926.9	51722.9	95002.6	3117.81	69041.5	13907.9	513636
vOTU_5579	33798	89747.7	20146	99830.7	76035.4	20915.9	4513.68	168324	0	513312
vOTU_2517	52510	58446.6	74365.9	51323.7	39447.7	63105.3	3645.1	160344	10057.6	513246
vOTU_5242	19753.7	46740.5	86065.7	82189.4	67212.2	75225.4	0	133966	2010.51	513164
vOTU_1770	85400.1	75093.6	98817.5	53391.3	63785.7	40700.9	1700.36	87743	5534.71	512167
vOTU_6510	0	354416	0	0	41040.1	0	0	116662	0	512118
vOTU_1981	13379	32999.3	104772	86776.4	50099.1	100989	2897.05	95963.6	24224	512100
vOTU_7164	0	347685	0	0	60331	0	0	103472	0	511488
vOTU_900	47243.3	91271.2	35052.2	31266.9	76768.1	12786.8	3633.48	200975	12465.1	511462
vOTU_4495	28833.8	72680.9	48170.7	83404	71913.3	79679.4	0	125247	1319.84	511248
vOTU_7574	20720	40443.9	95279.4	58853.2	40044.4	162712	3925.54	71340.8	17531.9	510851
vOTU_8098	278761	0	0	204677	0	0	26623.3	0	0	510062
vOTU_6500	12324.5	16962.7	78973	60654.7	43688	168788	8902.95	96886.5	20914.1	508094
vOTU_7858	41774.5	136774	21802.2	68256.8	31908.3	64955.7	4460.36	108711	29182	507825
vOTU_1978	0	17196.2	0	0	47827.1	0	0	441670	0	506694
vOTU_6867	44967.1	73714.4	60873.9	77590.2	74057.3	44069.1	1582.67	122021	7490.84	506367
vOTU_5400	27135.9	46787.1	74450.7	52018.4	53865	66364	9328.18	151870	24479	506298
vOTU_7401	21603.1	54650	79783.9	60619	87047.5	76858.1	3966.05	117082	4590.72	506200
vOTU_756	17258.3	45081.8	49230.2	69828.4	76859.7	39871.3	5967.8	188164	13340.2	505601
vOTU_2031	42933.2	84435.6	66308	55520.3	52466.4	27616.8	3834.34	169594	2828.56	505537
vOTU_6017	33352.3	93111.6	51994.7	69924.2	67200.5	62338.1	2468.28	121055	3782.79	505227
vOTU_5717	35956.6	104964	51971.8	55751.8	81198.8	20147.9	2925.76	147393	3976.56	504286
vOTU_6081	45988.7	74751.1	97022	32451.4	65480.7	36157.9	2013.14	148909	1386.98	504161
vOTU_6993	81563.1	59295.4	118801	33076.1	40747	31672.3	4232.41	132238	2217.96	503844
vOTU_1622	23159.7	69504	50990	55800	72583.8	42793.6	3159.89	177100	8351.2	503443
vMAG_1064	38651.5	67807.3	87783.7	41378.2	56051.8	66101	4272.38	129862	11349.8	503257
vOTU_3016	19500.5	43067.3	79827.3	53223.8	54249.7	127550	2940.25	101111	21782.2	503251
vOTU_2849	30386.5	54740.3	50056	88872.2	106781	27462.7	2863.72	133629	7397.05	502189
vOTU_2094	2195.23	39028	44849.1	58274.4	48480.8	131492	3859.49	156305	17368.9	501852
vOTU_6996	32202	111744	49828	59283.9	90208.3	12360.9	2493.77	137739	5610.42	501470
vOTU_2706	47984.2	97595.7	50837.8	69763.2	84485.7	21602.6	2360.31	119705	6128.38	500463
vMAG_1715	10592.5	84319.5	82086.1	66869	84740.3	48643.7	1274.82	120011	1525.43	500062
vOTU_3291	12085	32214.6	63575.2	89533.1	54550.1	127203	0	109625	10742.1	499529
vOTU_9146	28842.3	77981.9	56939.7	68313.2	77387.4	47822.4	1235.95	138712	2074.39	499309
vOTU_3770	26798.7	82031.5	77601.8	62566	61010.3	40637.2	5065.25	140930	2615.85	499257
vOTU_5090	59977	54570.6	97459.2	42254.1	42602.7	68220.7	2950.33	126115	4438.04	498588
vOTU_5818	0	415262	0	0	32309.3	0	0	50867.8	0	498439
vOTU_6234	49636.9	73043	23084.8	64234.3	61992.3	24798.7	6488.6	187463	7586.37	498328
vOTU_9291	19114.3	45434.5	67172.1	42191.3	63663.6	68132.9	9240.21	156988	26162.3	498099
vOTU_8673	28032.8	77436.7	84606.8	47414.3	64665.6	63111.6	0	127380	4442.27	497090
vOTU_6147	25510.4	45208.3	74731.1	55168.3	44233.7	130437	5971.96	99307.7	14244.8	494813
vOTU_6386	34321.9	82666.4	56199.7	69518.2	89011.2	39648	1992.12	119051	2404.44	494813
vOTU_7408	28205.5	61883.5	74996.3	66459.4	89449.3	67012.8	1190.37	101212	4248.81	494658
vMAG_3348	0	201300	0	0	80978.2	0	0	212102	0	494380
vOTU_1594	63871.9	40716	79686.6	47012.1	26289.5	63867.5	2829.04	145466	24089.2	493828
vOTU_7077	29942.9	67222.9	69959.4	71479.9	77320.7	70105.3	0	102123	5414.97	493569
vOTU_1519	20972.8	75635.1	54363.3	39198.4	88478	56243	845.575	152551	3680.07	491967
vOTU_3315	27403.2	84093.2	48695.2	72392.4	80077.3	26518.4	0	145776	6914.45	491870
vOTU_3915	23271.8	82926.7	61693.5	44468.9	94382.4	33911.4	0	143147	7155.25	490957
vOTU_7978	34727.6	50234	61361.3	85941.6	75963.4	45841	5046.17	120932	10356.4	490404
vOTU_7142	14103.4	30516.1	62426.7	71917.6	46714.4	144040	4501.73	102011	13105	489336
vOTU_8101	43840.3	81346.2	44391.8	67595.5	67692.2	35189.4	2349.3	142708	4140.19	489253
vOTU_1352	29536.3	78582.7	87865.7	47577.7	59775.1	59460.3	2421.59	121331	2648.07	489199
vMAG_1365	51995.4	53202.2	90402.4	38473.9	38929.1	32929.8	3341.02	174519	5163.05	488956
vOTU_5926	31108.2	28401.3	59453.8	70839.4	49789.2	93550.5	7028.81	128297	19974.1	488443
vOTU_8467	0	11646.1	0	0	16147.7	0	0	459558	0	487352
vOTU_2238	13704.1	23284.8	66854.7	64061.7	36893.3	158807	5603.79	95723.8	22291.5	487224
vOTU_4872	18169	48495.3	83300.3	42451.7	57062	99547.1	3308.45	131877	2635.6	486847
vOTU_2388	41827.6	78808.4	79890	29907.5	72918.6	36534.2	2695.38	138086	5640.57	486309
vOTU_6714	0	166703	1337.01	3512.54	66026.5	5849.9	0	242103	662.31	486194
vOTU_3821	0	193912	0	0	81360.5	0	0	210827	0	486100
vOTU_1009	50996.9	79393.2	111727	60781	63070.6	26448.1	4904.49	83699.9	5065.88	486087
vOTU_7101	21025.6	41991.5	109847	52974.6	60062.3	121851	2775.46	67111.7	8416.25	486056
vMAG_8499	36072.5	75322.2	83612.8	52090.3	64013.8	57236.3	2162.42	111514	3731.48	485756
vOTU_7338	29560.9	71890.3	69458.3	63182	74042.1	62715.1	2415.17	108489	3149.66	484903
vOTU_885	52348.7	42411	129080	41196	40012.4	21843.3	2096.52	147205	8339.59	484533
vOTU_3356	8299.09	17509.4	61320.4	67035	50181.3	153930	5922.8	88011	32079.2	484288
vOTU_96	40970.2	52685.6	78883.5	43970	39052	63359.2	5389.76	148427	10751.3	483488
vOTU_2075	4288.16	49203.5	82328.6	65099.6	76081.8	96828.5	2609.54	104592	1937.1	482969
vOTU_6208	6929.53	23546.9	63739.9	70001.7	63106.2	132633	6212.74	81069	35030	482269
vOTU_7551	31949	69613.8	52353.6	58453.4	80479.1	48880.6	2004.56	135853	2481.3	482068
vOTU_2224	27725.3	82050.8	90027.6	58575.3	63106.3	52159.7	3502.01	101400	3347.44	481894
vOTU_4997	41837.5	54056.5	55461.6	41333.7	57246.9	28182.5	5214.39	191950	6471.22	481754
vOTU_2181	31738.7	85436.3	60584.7	56956.2	79421.1	23565	2942.88	136033	4887.32	481565
vOTU_5191	13696.3	48103.4	78734.7	42652	51950.8	139960	7854.3	84748.4	11758.6	479459
vOTU_1109	0	10630.1	0	0	15653	0	0	452746	0	479030
vOTU_847	38643.8	39682.7	84703	48341.4	34114.1	97722.4	8860.45	111584	15205.7	478858
vOTU_6410	36935.2	93320.1	49091.4	58692.8	79451.8	16143.1	2037.94	137261	4601.35	477535
vMAG_1855	75689.5	0	7561.35	275978	0	10004.3	99712.1	0	7795.57	476741
vOTU_4344	14983.4	52898.2	108219	58143.7	80679.4	53541.2	3973.68	100599	3696.03	476733
vOTU_5380	15966.7	37886.5	80291.5	65529.2	50475.5	83957.9	10447.8	97117.3	34901.4	476574
vOTU_8591	21599.8	38499.4	42668	58374.7	56593.8	75540.7	4211.98	171990	6837.8	476316
vOTU_1198	28833.1	72739.5	52417.2	33988.7	98553.5	25425.8	785.508	157331	5887.42	475962
vOTU_7104	0	392903	0	0	36955.4	0	0	45996.5	0	475854
vOTU_6527	7332.26	19100	79342.5	54694.7	47241.6	175521	6581.87	73662.9	12373.5	475850
vOTU_2509	25658.5	28381.9	69320.8	64209.6	56294	101941	7076.25	97485.6	24658.7	475026
vMAG_2250	39073.3	76727.3	79781.9	33152.9	51416.3	23275	2244.03	164154	4647.72	474473
vOTU_2850	60226.6	61226.7	56078.2	79856.5	88993.3	62734.1	8726.09	53350	3212.68	474404
vOTU_3470	28359.7	77681.3	49991.7	67637.6	65191.1	57537.8	2710.8	121420	3764.09	474294
vOTU_3811	36108.9	100871	48828.6	51053.5	78011.6	16790.4	3084	134002	4199.81	472949
vOTU_9154	16369.9	36734.5	65729.2	74554.8	46316.2	143543	4467.12	78035.1	7193.51	472943
vOTU_2197	0	0	156343	0	0	220091	0	0	96038.6	472473
vOTU_7485	24990.9	152479	15549.1	72783	28218.2	60013.4	5173.25	85954.3	27221.6	472383
vOTU_472	25563.3	53143	70185.7	57591.9	50871.5	32217.8	4359.06	172616	5729.66	472278
vOTU_5803	34804	78730.6	76636	45344.9	65515.9	25682.8	4511.27	132810	6250.91	470287
vOTU_359	0	17435.2	968.546	0	24860.6	2372.85	0	422764	963.556	469365
vOTU_6021	8592.53	31826.2	63253.1	72419.2	44377.7	90475.6	7577.07	112471	36702.2	467694
vOTU_6535	14434.1	36613.6	65881	56905.9	46664.7	141952	6712.54	76489.1	21645.3	467298
vOTU_6536	14434.1	36613.6	65881	56905.9	46664.7	141952	6712.54	76489.1	21645.3	467298
vMAG_602	35825.4	45144.6	74242.9	54864.7	52865.3	64988	7155.13	104124	27880.5	467091
vOTU_6108	45382.7	85296.4	49437.6	39016.5	83289.2	16961.4	2033.26	140831	4552.05	466800
vOTU_4020	20753.8	79626.5	72665	59910.7	64382.5	54711.2	0	113342	1221.59	466613
vOTU_1756	57389.8	77257.4	82463	47035.7	50516.3	11053.4	7810.89	107805	24916.8	466248
vOTU_4895	0	389340	0	0	35194.6	0	0	41222.8	0	465758
vOTU_3133	40423	65567.7	85805.5	56570.5	64036.9	26164.3	1676.51	118443	6646.46	465334
vOTU_4647	32985.3	64652.3	32744.6	61418.5	86298.9	54035.6	0	128129	4648.31	464912
vOTU_8371	29057.8	98334.9	46850.8	45867.4	67837.3	26066.7	2045.9	146082	1914.99	464057
vOTU_630	32923.3	89552.4	78151.7	48822.1	77168.2	9055.99	2813.02	123634	1356.61	463477
vOTU_7555	15711.2	34327.7	72544.6	68629	51551.2	80164.9	6341.59	98818.2	35383.4	463472
vOTU_3650	29991.4	70602.4	44647.5	58719.9	70632.7	61931.9	1073.45	121367	4247.9	463214
vOTU_3483	13714.2	34678.4	44579	33763	43256.9	153444	4115.24	121585	13801.4	462937
vOTU_7040	28190.3	62433.2	24547	75615.7	67617.9	46576.5	8355.75	143010	6558.84	462905
vOTU_1945	8274.71	30497.3	69809.7	46053.8	42274.1	67964.1	9148.37	161395	27239.4	462657
vOTU_7041	10646.5	31280.9	67563.6	71607.1	48053	115627	5081.4	81570.1	31131	462560
vOTU_7708	21437.5	32627.8	92306.1	27137.6	29755.1	182192	3336.6	69956.6	3586.82	462336
vMAG_7883	44950.8	91913.4	60290	45827.4	64063.9	35989.1	1920.61	113790	3189.56	461935
vOTU_7864	25601.1	78024.5	65287.1	40801.6	64739.9	64836.8	1357.92	115364	5233.9	461247
vMAG_108	47798.5	55370.2	102105	48799.3	53103	72891.6	3226.33	70330.8	7597.5	461222
vOTU_9099	16879.6	36355.6	73454.9	51458.8	30507.2	154091	4109.1	78048.2	16088.6	460993
vOTU_6754	31270	30942.6	88090.9	39927.3	55418.8	18043.1	3506.03	179245	14102.5	460546
vOTU_7492	27090.5	101186	54474.3	44374.8	79197	16709.2	1796.53	129790	5654.2	460273
vOTU_3566	7736.98	24178.6	84961.2	52009.7	44797.9	121835	7099.02	90626	26894	460138
vMAG_7714	32752.6	54569.3	42488.1	56239.7	86018.8	44106.5	1717.85	136670	5372.15	459935
vOTU_4674	32141.3	35557.7	23692.8	67402.6	73394.7	92614.1	11097.9	119873	3923.94	459698
vOTU_5788	0	2568.24	0	0	8774.88	0	0	448294	0	459637
vOTU_9221	49982.9	69700.9	72141.8	33173.1	58593.2	16190.4	4583.67	145623	8525.58	458515
vOTU_4094	45575	56377.5	67972.3	69959	46617.4	74510.5	0	95270.9	2044.62	458327
vOTU_6619	42121	22448.9	74027.2	45955.7	23193.5	90270.7	4297.38	92891.3	62910.8	458116
vOTU_3018	18407.7	41529.9	78940.4	47300	40548.6	149777	6193.14	62786.9	12247.4	457731
vOTU_6581	24111.9	75316.9	55666.6	66969.4	64328.9	52267.3	1480.94	112247	4500.62	456889
vOTU_7335	27150.7	31566.3	64503.1	64543.2	42300.6	86333.7	8754.3	98849.9	32430.2	456432
vOTU_7616	28778.3	89529.9	58766.9	43991.9	63803.4	24377.5	5876.62	134276	6979.18	456380
vOTU_4162	13294.9	81486.7	106856	42973.2	54426.4	40926.3	0	114089	2118.3	456170
vMAG_5771	50885.1	58426.9	95082.7	49883.8	55901.2	71722.9	2973.57	62602.3	8522.86	456001
vOTU_2483	39261.3	69090.6	68963.9	60184	62663.4	21763.6	2806.04	124861	5963.82	455558
vOTU_4338	11796.6	38150.6	67159	52648.6	58213.1	91132.5	5919.07	108779	21646.5	455445
vOTU_1969	13588.5	40690.1	95142.6	35711	34761.6	100628	5106.7	126231	3565.52	455425
vOTU_4111	35558.4	80991.2	43380	53819.2	69002.7	54122.7	2067.65	109704	6268.78	454915
vOTU_503	37539	61588.9	25491.3	54323.5	69585.5	73195.1	2758.74	121822	8363.75	454667
vOTU_8325	62843.7	66974.4	70505.6	40591.6	43640.2	36183.6	2085.47	125554	6227.66	454607
vMAG_8110	46517.2	73509.8	52828.6	41949.3	56267.2	45310.8	3919.26	129271	5000.86	454573
vOTU_768	65653.3	98032.5	48963.4	63801.7	69168.4	14104	0	94496.5	313.365	454533
vOTU_2016	48149	53165.7	60167.9	64544.9	84189.9	24355.3	1750.57	114536	3497.83	454357
vOTU_7867	49438	65858.4	38774.4	44893.4	53862.3	27789.3	2979.58	157544	12720.9	453860
vMAG_632	40069.6	77277.5	44892	52609.1	77911.2	21187.2	2368.74	134789	2737.14	453842
vOTU_7302	22877.4	92118.1	45472.1	35996.9	73422.5	27950.5	0	152345	3183.36	453366
vOTU_9152	48564.3	67963.3	86750	38922.6	37659.8	55063.3	2998.38	112531	2301.53	452754
vMAG_2228	20735.6	56960.2	99377	37814.7	68139.2	6744.15	3618.66	149406	9882.72	452679
vOTU_24	24743.6	85796	55477.6	59354.1	79415.1	29072.2	3525.85	111978	3216.39	452579
vOTU_7557	25813.9	46704.6	72483.7	47670.5	59000.7	88740	3202.22	98534.9	10292.1	452443
vOTU_6717	7929.88	58282	25122.7	86276.1	59834.6	101219	2352.89	109287	2115.33	452420
vOTU_1236	28621.4	44702.3	89480.7	42925.2	73184	55347.3	2302.42	111283	4526.66	452373
vOTU_2759	26764.6	41039.9	118871	31403.5	40527.5	127939	4179.19	58699.6	2947.26	452371
vOTU_1693	19475.6	43121.7	69753	50118.2	39499.6	102804	6997.26	108523	12029.7	452322
vOTU_8190	13927.2	64492.3	27211.8	13795.6	59549.2	26606.8	4739.24	231690	9987.22	451999
vOTU_398	30594.2	82736.8	55836.9	41282.4	66808.7	25977.8	2060.07	136134	10530.6	451961
vMAG_6684	0	306464	0	0	40418	0	0	104035	0	450917
vOTU_8186	47953.7	58824	90154	55280	56477.8	75283.6	2204.19	58515.4	6094.04	450787
vOTU_155	0	18880.8	0	0	19889.4	0	0	411807	0	450578
vOTU_3621	37222.3	65489.9	61506.5	49402	67317.4	48323.5	3153.32	113345	4571.11	450331
vOTU_6341	13938.7	47430.3	67438	46151.6	50971.9	99894	8177.49	94252.9	22001	450256
vMAG_2825	0	2472.99	0	0	5021.22	0	0	442702	0	450196
vOTU_2158	0	215243	0	0	41129.7	2200.96	0	189818	1773.77	450166
vOTU_1844	76873.7	44230.8	103063	19627.4	33268.5	31305.7	2546.16	135965	3191.1	450072
vOTU_6617	81208.9	43110.4	105035	27306.8	30745.3	30116.7	3880.51	125906	2621.84	449931
vOTU_6170	40636	37919.3	53059.6	94881	36130.1	81674.1	8050.01	91786.4	5021.23	449158
vOTU_5187	21669.9	68462.4	89298.8	37500.8	56270.1	54068.5	0	118803	3042.51	449116
vMAG_1824	13331.7	39504.1	67011	59180.6	57254.2	128521	3851.93	72265.8	8081.15	449001
vOTU_6242	10128.7	18059.9	48630.2	86489.5	44660.4	127460	5910.64	72344.2	34406.5	448090
vOTU_3891	33353.9	90455.5	48854.9	31059.6	62630	40394.2	0	139164	2173.12	448085
vOTU_4617	49626.3	67139.1	74544.6	37212.8	41450.2	24883.8	6325.62	135457	11332	447972
vOTU_7099	14185.4	33575.3	65763.4	66954.6	50429.8	115373	3773.41	76889.6	20899.4	447843
vMAG_7204	34515.2	50655.5	131111	17861.5	24089.1	43531	8140.63	128854	8722.65	447481
vOTU_8072	57284	48198.9	87987.8	46112.2	40451.7	60966.2	0	102799	3576.93	447376
vOTU_100	22607.5	67770.5	44822.6	85315.3	57182	32158.9	1636.8	130147	5515.55	447157
vOTU_948	13364.3	17377.3	84350.5	78595.4	45109.3	111303	5417.26	81311.9	10304.6	447134
vOTU_9198	32426.8	49401.1	64261.9	40036.8	47209.3	68193.5	9774.77	111797	23772.3	446873
vOTU_6598	22390.8	68442.3	52471.4	63552.2	60765.4	65733.6	2265.66	107475	3715.95	446812
vOTU_5925	0	218154	0	0	38789.2	1421.12	0	187586	736.001	446686
vOTU_3669	27820.5	75566.8	53935.8	54740.2	66513.2	37416.1	2105.05	119536	8730.53	446364
vOTU_1376	16587.3	67523.8	34278.5	50127.5	79489.8	43494	1611.68	147033	6058.79	446204
vOTU_981	24206.8	79310	63597.4	49169.9	79050.7	46840.9	0	101001	2654.47	445832
vOTU_3828	17816.6	44869.3	63280.7	48876.6	75182.9	100971	3143.08	85188.7	6355.86	445685
vOTU_6665	19769.6	68848.9	46445.6	66815.1	61636.9	106676	1996.95	70433.9	2999.33	445623
vOTU_5526	0	8224.89	3702.22	0	14021	4607.7	0	414432	0	444988
vOTU_8816	21599.7	42001.3	85789	58363.1	46430.7	100179	4121.17	70776.7	14313.9	443574
vOTU_7599	21803	33603.3	90996.5	36870.4	50697.5	92806.7	9960.7	93526.3	13012.1	443277
vOTU_8226	38798.7	65545.8	54700.9	42493.7	79700.2	36951.8	0	121166	3899.67	443257
vOTU_5253	24219.8	26570.2	50678.7	43998.1	31074.4	169411	3782.88	74136	18518.6	442389
vOTU_6390	54515.8	69495.5	64416.9	38602.5	48259.6	34956.7	1829.83	124741	5472.43	442290
vOTU_1124	78245.1	6491.07	1976.51	325285	2558.45	3645.07	10931.3	12276.6	783.85	442192
vOTU_8034	29156.9	69248.6	29823.4	50389.6	70305.6	25218.8	3408.25	159575	5064	442190
vOTU_6036	12725.2	43545.1	91650.6	57851.7	45742	125678	1751.42	56879.8	5753.37	441577
vMAG_2223	23969.9	37677.3	35831.3	62819.9	80181.6	39476.3	3444.32	150977	7153.51	441531
vOTU_5032	4627.15	40641.3	92944.5	43428	68000.8	102514	4860.97	77456.1	7047.83	441520
vOTU_6273	35153.7	73234.4	41138.2	71713.4	56388.4	55303.8	1670.1	103322	3104.84	441029
vOTU_8666	13902.8	27852.7	78287.3	55670.5	51633.3	86726.5	9648.25	94032.6	23201.9	440956
vOTU_399	7333.17	37575.6	75114.1	50797	50366.6	99045.2	7751.05	95514.2	17076.3	440573
vMAG_8123	28397.2	69718.6	49265.2	56454.8	60587.2	40978.8	2742.7	127702	4301.69	440148
vOTU_6907	19317.7	94555.8	97634.6	44580.6	55974.3	11737.3	1161.98	111058	3926.13	439946
vOTU_9101	80629.7	44281.4	108272	19201.1	26377.3	29426.6	2741.45	126346	2492.8	439768
vMAG_8184	12283.5	36343.8	67501.5	54816.5	52268.2	85448.8	9599.12	99616.5	21610.8	439489
vOTU_1223	27309.6	40810.5	93127.4	39636.4	46324	56625.6	5257.52	115250	14810.1	439151
vOTU_226	18848.3	61019.5	60445.2	60813.3	95081.3	18586.6	1029.06	122248	891.716	438963
vMAG_2942	35183.4	75342.7	58925.5	53954.3	63649.4	36538.3	2357.3	110579	2400.41	438930
vOTU_1113	31702.8	70596.5	85815.1	49005.8	56951.3	39625.4	2293.43	99490.9	3310	438791
vOTU_852	0	115804	0	0	123017	0	0	199612	0	438433
vOTU_3515	12461.4	42199.9	18667.3	102180	54332.6	110547	3043.46	91861.8	2999.18	438293
vOTU_8629	193580	0	4176.91	210749	0	3851.82	24360.3	0	1228.87	437946
vOTU_3433	27830.4	47864.8	59262.7	67952.5	48767.2	85414.5	3753.56	85157.3	11423.2	437426
vOTU_8931	64439.8	108626	13333.8	27659	45372.4	25739.7	0	145573	6267.79	437012
vOTU_1520	2988.57	4099.45	4947.57	6327.36	7412.12	7167.92	1643.78	400148	1381.91	436117
vOTU_8080	35096.1	39799.4	65026.3	39487.2	44900.8	92591.7	4730.36	103607	10383.8	435623
vOTU_4601	50549.7	82939.3	58038.1	38722	45153.5	2155.07	7390.83	125377	24849.8	435175
vOTU_373	19281.8	43903.1	63468.6	44842.8	47846.7	102228	6522.59	97612	9458.15	435164
vMAG_6942	0	317455	0	0	44970.8	0	0	72649.5	0	435075
vOTU_1793	16003.3	35493.1	95679.3	53306.1	50551.8	116096	3067.87	59122.6	5708.78	435029
vOTU_9303	22983	106691	91582	59256.2	41532.3	14446.7	3015.66	91131.1	4168.36	434806
vOTU_3392	18519	36586	83395.2	48180.7	44719.8	98719.7	4988.53	83868.8	15822.6	434800
vOTU_9347	29362.3	70221.7	49727.4	55444.8	56630.7	63612.4	5394.61	99738.8	4602.26	434735
vOTU_1422	0	6548.14	0	0	10327.5	0	0	417846	0	434722
vOTU_1976	14055.5	41839.9	62115.1	46688	49175.1	92102.2	6301.56	103556	18665	434498
vOTU_8691	57244.1	63548.1	65440.5	36917.4	50761	31704.7	0	120749	7069.62	433434
vOTU_8275	30377.8	25286.2	87375.2	29247.9	37509.4	25031.6	4068.34	182716	11774.7	433387
vOTU_349	23888.3	75540.5	30724.5	41366.3	36131	42970.5	6615.79	154080	21628.4	432946
vOTU_772	40421.8	48656.5	96613.7	47679	52982.2	68819.1	0	70795	6867.89	432835
vOTU_2432	46580.3	75099.1	53515.5	46911	46614.2	45599.5	1848.19	114866	1299.66	432333
vOTU_4525	46447.9	64773.3	44435.2	62808	58575.8	35305.1	5094.77	105281	9266.69	431987
vMAG_1289	12640.1	19457.1	20075.7	85533.7	57688.6	98907.7	921.503	135044	1364.68	431633
vMAG_1441	60416.8	144679	0	122109	16537.5	0	7614.48	80225.6	0	431582
vOTU_1641	18911.3	50571.3	53485.2	81803.7	94840	19530	2464.11	104480	5439.84	431526
vOTU_6964	0	28507.9	0	0	42233.1	0	0	360743	0	431484
vMAG_9382	17537.9	45445.1	68016.6	42536.3	50961.9	98004.2	3020.05	94992.3	10653	431167
vOTU_3771	53221.8	49310.2	65833.4	48830.3	55717.1	19844.3	2181.34	130987	5240.39	431166
vOTU_7032	4175.88	24990	20588.8	62427.7	83229.9	45613.9	3094.16	175820	11095.8	431036
vOTU_7432	11993.2	37563.2	86802.5	43752.9	59219	77966.3	9907.44	89250.9	14560.7	431016
vOTU_7809	13301.8	27639.5	20166.2	65431.6	31674.4	156762	0	109522	6460.27	430958
vOTU_9403	6965.41	23936.4	17933.1	22031.5	25492.7	225763	5682.49	85959.4	17049.4	430813
vMAG_1737	21509	67810.4	90685	49179.2	62096.7	53334.6	1770.75	79860.6	4253.85	430500
vMAG_7149	19636.9	68302.6	70601.7	53241.2	78959.4	38057.2	1656.96	95706.6	4016.71	430179
vOTU_6952	39040.7	62490.3	62783.8	44254.6	63555.1	16707.9	2854.38	131433	6787.54	429907
vMAG_3589	24863.6	70140.2	51629.2	53223.8	69233.6	28172.1	3488.08	122301	6756.74	429808
vOTU_2479	16151.5	39938.9	83549.7	38192.8	51803.4	98492.6	7406.25	71511.1	22389.7	429436
vOTU_5837	36229	72862.1	67189.2	35292.6	60696.8	24638.3	3663.34	120217	8147.65	428936
vOTU_6623	41237.9	50982.9	75960.9	66951.1	63926.6	22105.7	1862.68	101036	4851.66	428916
vOTU_4914	3074.88	18442.5	31696.6	24034.1	21299.7	62113.9	3062.62	253589	11177.5	428491
vOTU_1402	14115.2	39930.1	73397.1	53208.5	35020.2	83995.9	9006.74	97339.5	22314.1	428327
vOTU_1842	17907.8	26375.5	12475.1	46172.3	25989.3	148939	5704.96	136471	7952.2	427987
vOTU_8568	0	27358.9	19882.6	20043.8	24965.8	225648	10074.9	85658.1	13651.5	427284
vOTU_6938	34975.3	69784.2	69110.7	39054.6	62192.7	23367.5	4101.59	116867	7520.31	426973
vMAG_7755	35274.2	91107.3	45834.7	50406.7	66010.3	27190.9	0	108680	2395.05	426899
vOTU_4380	23368	73568.1	66451.2	49492.7	50500	26158.6	3617.41	124522	8752.36	426430
vOTU_4663	6645.41	20930.2	50873.4	49602.9	31506.1	99913.5	11734	114365	39969.5	425540
vOTU_3731	14225.2	68590.3	48420.4	58468.5	86899.8	30443	3069.21	114853	467.154	425437
vOTU_7275	74478.4	52037.1	75673.6	52721.4	44394.4	34736.9	5148.86	78579.4	7081.59	424852
vOTU_5992	25586.8	71310.9	23200.3	54755.5	55137.7	34457.6	1925.25	156037	2087.6	424499
vMAG_5829	33969.4	36187.1	107466	54950.8	45648.5	57570.6	6038.53	64763.5	17757	424351
vOTU_6237	31589.3	57256.2	45834.6	54527.5	36565.8	30187.4	3440.96	162997	1935.2	424334
vOTU_6635	17649.5	42644.5	59022.8	48787.8	48384.3	44655.5	7553.39	131292	24326.8	424316
vOTU_754	10872.3	23075.5	0	6625.43	176949	0	0	206539	0	424062
vOTU_982	33989.5	69635	59392.7	46051.6	60880.5	22135.1	2612.38	121489	7323.05	423509
vOTU_7346	12224	29626	74438.5	52441.8	50157.7	94460.2	5818.16	81688.2	22638.4	423493
vOTU_43	32984.3	26492.5	64066.3	47990.9	37867.2	57928.5	9251.86	131170	15501.8	423254
vOTU_3750	30986.2	59297.5	96532.1	50486.7	73757.4	12061.5	1740.02	96124.4	1751.82	422738
vOTU_3604	21550.4	95130	87587.7	36293.3	56958.1	13745.6	1944.63	104483	4665.87	422358
vOTU_1297	54996.7	51794.8	82985.6	32959.3	38570	27204.7	2968.66	125629	4471.21	421580
vOTU_6086	33084.5	66341.4	35410.5	17759.4	29080.1	21105.1	1255.31	214740	2591.53	421368
vOTU_8679	29375.6	76859.3	48372.3	52882.2	56963.2	58238.5	1816.32	92205.9	4171.89	420885
vOTU_2053	5311.8	30365.3	62844	77825.9	44306.9	101535	906.542	84535.5	13141.3	420772
vOTU_7656	0	82852.3	0	0	111363	0	0	226479	0	420694
vOTU_1000	5503.05	36780.9	44199	48019.2	43089	111756	7116.86	113039	10333.1	419837
vOTU_2559	0	39983.2	8160.25	7296.57	10670.5	9889.63	0	340559	2614	419173
vOTU_6575	14050.8	74474.2	24449.3	60788.9	68387.1	36707	2520.45	131324	6440.05	419141
vOTU_6318	35998.3	87895.9	74010.6	34547.8	57810	30075.3	0	96818.1	1935.11	419091
vOTU_4857	36472.8	61384.8	43067.6	50033.4	69866.7	26237.2	4720.15	125028	1931.46	418742
vOTU_3001	14187.5	29924.3	61654.9	50905	38582.6	95624.9	11480.4	92174.5	24076.8	418611
vOTU_3306	14736.8	27555.1	68304.2	42381.9	42894	96211.9	3766.79	100495	21981.7	418328
vOTU_5376	43353.1	35178.3	62630.4	33414.5	51993	71697.1	9148.75	85259	25422.5	418097
vOTU_621	20271	40691.9	60240.6	51144.5	47109.2	61124.1	8907.9	93142.4	35264.7	417896
vOTU_5598	31966.1	69639	64058.4	41793.3	63774	25244.5	2791.56	111334	6432.53	417034
vOTU_6080	29230.1	76206.9	54907.3	46781.4	63480.1	19417.3	2648.06	119278	4211.31	416160
vOTU_4685	32203.2	71696.5	38667	52500.2	63973	45751.5	2107.22	102945	5956.58	415800
vMAG_1544	33659.8	60179.9	53057.2	50074	66154.3	24549.8	2004.93	122257	3554.16	415491
vOTU_1903	0	22558.9	0	0	31026.2	0	0	361775	0	415360
vOTU_1942	7782.65	25299.7	29469.3	53257.8	56657.2	94623.6	3659.6	137158	7238.8	415147
vOTU_5932	52084.6	29644.4	68251.3	38293.6	27998.1	63374.5	2914.66	117555	14437.6	414554
vOTU_4960	22983.4	94631.6	44070.1	42931.2	66556	45414.8	965.962	96180.8	731.801	414466
vOTU_3264	2846.89	21321.7	13507.8	33505.6	19403	218806	10354	77799.1	16260.7	413805
vOTU_1958	23266.2	34044.7	63637.1	44711.3	37142	45144.4	0	155493	10266	413705
vOTU_7269	33629	83865.7	63156.5	31149.1	45743.7	27747.8	3485.69	116763	8139.49	413679
vOTU_797	22991.7	84728.3	40487.7	61455.7	63662.8	18167.7	1469.76	118138	2248.61	413350
vMAG_1878	24026.6	64659.3	16888.6	100712	50272.8	13940.9	3912.39	137342	1431.4	413186
vOTU_5895	5822.58	25423.3	0	6160.42	161492	0	0	214236	0	413134
vOTU_4444	29631.6	46853.1	41544.8	54495.7	48350.7	28870.8	6771.38	148689	7826.31	413034
vOTU_2807	13502.7	33938.5	69474.6	69031.9	43656.4	106040	3607.04	69111.3	4526.83	412889
vOTU_1299	31153	41850.5	70002.5	27341.5	37564.1	74207.6	6587.57	104558	19444.3	412709
vOTU_3002	26731.7	47448.8	57175.6	60117.2	59724.7	59569.5	3808.77	93837.9	3702.69	412117
vOTU_2225	29088.6	36963	56310.1	28814.9	33784.8	140396	1802.68	75440	9370.26	411971
vOTU_1415	20651.1	59468.5	40996.1	54833.1	58223.6	31446.7	0	140224	5541.89	411385
vOTU_3645	28889.6	62678.8	45615.9	43566.3	41158.6	71461.3	5369.78	108987	3212.9	410940
vOTU_8889	17030.6	58246.5	83501.7	39092.3	47623.9	41427.5	2011.47	117082	4721.03	410737
vOTU_6928	76571.5	118314	0	120965	16589.5	0	7851.2	70411.5	0	410703
vOTU_3638	18891.9	62248.4	47022.1	64018.5	51379.8	46394.5	1860.91	107953	10669.8	410439
vOTU_7102	50765.2	60918.6	64340.1	41886	38002.5	33133.3	2316.06	112203	6510.6	410075
vOTU_1465	23628	56668.8	60259.9	64072.4	51608.7	46069.2	4311.38	100237	2953.99	409809
vOTU_3695	24714.8	53265.2	36394.9	38876.9	43204.8	15165.9	4158.1	186981	5369.27	408131
vOTU_3125	3730.07	29765.9	73917.6	72505.3	48076.9	79452.9	8530.25	79001.8	13148.3	408129
vOTU_6921	10935.3	22546.8	61176.9	64071.5	40361.6	110709	3669.35	82545.8	11664.9	407681
vOTU_3980	24565.3	76058.9	23040.1	42834	46775.4	62700.7	0	123897	7808.03	407680
vOTU_5767	52776.6	65416.8	62618	35921.1	41306.6	31442	2987.05	108085	6552.75	407106
vOTU_149	20995.1	33069.6	64100	57047.1	58173.4	71367.4	1659.75	100649	0	407061
vMAG_9072	30169.1	76932.7	84926.4	37238.2	43928.8	45573.6	1442.95	84561	1837.66	406611
vOTU_7845	24764.8	65897.6	45225.9	48054	54798.4	52500.9	2561.16	107690	4685.62	406178
vOTU_527	31467.7	42891.5	81598.1	37761.5	36207.8	87061.9	7267.47	66634.2	15077.3	405967
vOTU_7185	20411.8	37376.4	40023	86703.9	62994.9	83050.3	0	73201.6	2024.64	405787
vOTU_8852	35110	43459.6	56608.8	45207	40496.4	87684.6	0	90908.5	6249.63	405725
vOTU_3760	24864.4	48143.4	27834.8	62487.1	62204.8	29151.7	3881.03	143729	3392.9	405689
vOTU_1059	33946.6	68388.2	41437.3	30249.7	77757.6	21827.8	2660.86	124462	4701.4	405432
vOTU_8198	42496.9	31152.8	72116.8	28397.9	21281.5	89261.8	2443.88	83733.9	34045.8	404931
vOTU_6192	9477.67	22482.9	59391.2	43350.3	44734	124793	3904.84	92812.4	3638.41	404585
vOTU_2694	31184.9	68734.8	40219.7	56392.9	52506.1	45751.9	4184.77	98918.7	6293.96	404188
vOTU_6239	5136.21	27385.2	65406.3	56381.8	43178	109019	8616.34	72903.6	15945	403971
vOTU_4698	20723.9	18031.5	53027.2	56773.7	21967.8	96490	9812.74	107733	18988.5	403548
vOTU_1083	32069.9	31316.5	66182.3	46196.2	32998.6	68903.1	3816.21	111472	10523.5	403478
vOTU_3853	112592	0	0	278652	0	0	12144.4	0	0	403389
vOTU_1211	0	24420.1	60371.6	60205.1	37646.6	100341	5246.39	102611	12356.4	403198
vOTU_6937	33743.1	69766.9	8652.26	24851.4	79271.9	10699.3	2424.28	170556	2827.8	402793
vOTU_1088	127916	0	0	258297	0	0	10388.6	5936.86	0	402539
vOTU_1241	32887.5	77817	52840.3	40717.4	51171.4	46999.4	2159.28	95276.5	2472.09	402341
vOTU_6700	17414.2	44968.1	67394.7	47794.8	49503.1	47991.7	2762.71	118787	5034.36	401651
vOTU_672	28972.6	35379.2	97241.4	51508.1	42225	56214.5	4480.54	67820.5	17711.4	401553
vOTU_6418	57427	47730.6	76469.5	30905	31217	30656.1	1863.07	121205	3638.06	401112
vOTU_8273	19202.9	37971.4	39620.9	83480	63786.4	76762.5	1416.16	76739.4	2109.1	401089
vOTU_8274	19202.9	37971.4	39620.9	83480	63786.4	76762.5	1416.16	76739.4	2109.1	401089
vOTU_2944	49457.3	39054.8	65314.1	58029.8	48995.2	37476.8	3396.58	93664.1	5528.32	400917
vOTU_7417	57095.7	48638.3	68113.6	29751	40336.8	30980.3	2287.4	119527	4161.52	400891
vOTU_7877	181927	0	0	190313	0	0	28315.5	0	0	400556
vOTU_1906	22035.1	64689.3	82858.6	59412.8	64512.2	20673.6	1848.99	78310	5774.67	400115
vOTU_6344	12396.8	48289.2	65688.4	43116.4	68793.4	30987.2	1529.8	125715	3561.34	400077
vOTU_7056	9422.75	25157.5	18212.2	46649	30255	143483	3050.99	115343	8382.53	399957
vOTU_574	23350.8	40209	27022	63808.3	67162.8	71998.2	0	105233	803.08	399587
vOTU_6798	0	0	252538	0	576.146	131190	0	0	15171.3	399476
vOTU_48	20836.3	41505.3	55094.1	37646.5	57847.7	88237.9	1280.89	90246.6	6500.38	399196
vMAG_205	16943	30142.2	71395.3	32429	41726.4	123343	3786.35	76028.7	2683.04	398477
vOTU_6863	35540.9	66375.4	69396.4	29750.4	48151.2	21643.7	1586.52	124606	1404.13	398454
vOTU_5440	57637.9	54819	38687.1	57529.4	28047.4	27405.2	1927.54	118365	14015.1	398434
vOTU_6385	13122.3	25888.4	62211.5	53619.9	41916.4	101283	8096.16	75305.9	16126.5	397570
vOTU_6105	30637.9	52017.9	47441.9	48569.8	50795.3	36093.1	4008.13	123866	3954.93	397385
vOTU_8297	21234.7	45540.8	67474.2	44408.3	54575.8	57252.5	2229.85	98251.7	6342.99	397311
vOTU_2335	26014.2	64973	14263	91987.6	37394.9	17532.1	5133.86	134145	5731.67	397176
vMAG_874	11203.1	37390	25784	46370.3	46237.9	49111.1	4958.8	154737	21303.6	397096
vOTU_6709	36213.1	70700.7	18292.3	89576.3	37175	23598.1	5482.63	107264	8465.11	396768
vOTU_2239	30317.5	78770.5	54634.7	39953.7	39134.6	10282.6	1808.84	135015	6352.06	396269
vOTU_1560	13536.9	73808.9	61984.4	57347.3	53953.6	15673.8	0	114226	5555.99	396087
vOTU_2082	16604.3	38245.5	29298.9	70714.3	51562.4	104307	2791.88	73244.5	9265.17	396033
vOTU_6219	35496	76482.1	30798.5	39941.8	64212.5	34399.7	3798.22	107885	3008.78	396023
vOTU_854	6270.59	21755.5	57269.4	54651.5	43000.2	117484	1495.99	82558.7	11373.5	395860
vOTU_4359	2848.19	24053.8	16307.8	23655.9	24649.2	210466	7559.46	71889.7	14270	395700
vOTU_8970	3688.54	22868.6	17036	19477.6	20695.5	210262	8476.5	78768	14017.8	395291
vOTU_4271	6771.56	54778	39783.8	64482.9	62796.2	57298.3	0	100614	8455.13	394980
vOTU_4434	19500.2	22491.3	69992.7	54130.9	42367.7	113593	4561.49	55139.3	13153.5	394930
vOTU_9192	3215.95	23041.9	18104.4	25665.1	22144.5	197716	8366.81	81812.4	14688.4	394755
vOTU_7516	26291.5	69115.5	36341	49004	64065.4	22667.8	1620.16	122814	2809.1	394728
vOTU_7454	62467.5	47446.5	77601.3	30078.3	38994.6	23851.7	1591.39	106723	5579.38	394334
vOTU_5496	35583.3	60225.2	55551.2	38747.7	55502.8	18089.3	2454.88	119794	8010.48	393959
vOTU_1754	36280.3	91934	15073.9	42587.1	53145.6	20576.6	4055.56	126415	3789.9	393858
vOTU_3653	22019.4	58388.3	45044.9	58925.8	52944	30263.2	0	120590	5647.29	393823
vOTU_9268	51964.7	30397.4	68639.5	51597.3	22731.6	41945.3	1874.48	111384	13154.8	393689
vOTU_2064	21505.7	37170	57151.4	52259.9	77209.8	28965.1	2584.68	114195	2381.83	393423
vMAG_8020	24096.3	51697.2	52627.9	43206.1	56634.9	47788.4	1697.74	113266	2276.75	393292
vOTU_110	0	27771.2	21826.4	17147.5	31470.7	31300.5	0	263572	0	393088
vOTU_3637	0	2029.73	121774	0	0	188849	0	0	80431.1	393083
vOTU_5694	27612.2	59603.6	21941.3	51279.7	60827.6	32262.5	3019.2	132001	4221.21	392768
vOTU_3974	41287.6	45116.8	45312.3	60109.4	63602.9	30292	0	105049	1566.07	392336
vOTU_3607	28470.7	44796.9	47468.2	52137.4	59898.5	47217.6	0	108063	4190.12	392243
vOTU_3417	5094.37	76999.7	26427.5	79996.2	73387.3	28402	1557.84	98763.9	1476.63	392106
vMAG_30	32271.1	71290.3	7999.92	23361.1	72196.9	8909.22	4455.33	166191	5262.23	391937
vOTU_2489	34062.7	73022	52139.9	44714.2	55337.4	24168.3	2752.83	100446	4774.06	391417
vMAG_8430	78161.4	43656.2	0	152849	19249.1	0	31641.8	65517.6	0	391076
vOTU_1514	16325.4	45768.2	68285.4	50875.7	49025	43051.6	6337.7	87570	23660.7	390900
vOTU_7950	2273.47	45477.2	30843.4	42781.8	47864.1	95449.3	2467.06	113780	9792.4	390729
vOTU_6599	27491.5	57210.7	33708.8	21926.2	22552.6	17373.8	2465.27	205526	2337.05	390592
vOTU_8273	20055.2	38356.9	39407.7	75793.6	65797.1	77804.3	1191.32	69650.1	2523.79	390580
vOTU_8274	20055.2	38356.9	39407.7	75793.6	65797.1	77804.3	1191.32	69650.1	2523.79	390580
vOTU_172	18377.3	30812	83180.1	18697.5	19350.9	147770	3808.21	62812.5	5577.87	390386
vOTU_5473	32115.3	21553.2	50904.8	49804.9	31383.8	110286	1317.74	62527.3	30384.1	390277
vOTU_4552	15916.7	54741.6	42351.4	49442.9	59307.2	27620	5252.48	129933	5237.84	389803
vOTU_5950	6494.49	22695.4	17261.4	24902.9	23877.4	191556	9130.59	81479.8	12401.9	389799
vOTU_635	0	0	264949	0	0	114511	0	0	10145.1	389605
vOTU_2351	29354.3	70650.1	50667	44329	56555.9	18669.8	3505.81	108984	6735.59	389451
vMAG_8796	32121.9	40003	66195.3	41819.7	46993	47167	3836.13	102393	8791.77	389320
vOTU_6223	27793.8	41496.1	71923.5	52257.7	48829.4	27793.2	4395.54	105661	8371.32	388522
vOTU_5293	34740.7	61787.5	20977.5	47332.4	53791.9	18713.8	5349.12	140546	5249.71	388489
vOTU_7567	0	3009.65	0	0	5032.39	0	0	380370	0	388412
vOTU_9039	27651.1	63002.6	38917	52563.2	63975.9	23628.4	1884.05	112967	3088.44	387677
vOTU_3436	12507	32014	70368	46577.5	34860.3	96020.9	1582.11	80627	12983	387540
vOTU_6511	35443.5	60987.7	32770.7	32738.2	42796.9	47002.3	1389.34	124679	8738.15	386545
vOTU_1985	16331.9	52504.4	38414.3	47480.1	66895.6	68546	1739.65	88778.1	5832.86	386523
vOTU_6218	20345.9	38007.6	26858.8	59698.7	63697	74893.8	0	101758	1019.88	386279
vMAG_2178	34996.9	55281.6	31952.6	49859.8	54835.1	32442.3	4053.69	116301	6544.12	386267
vOTU_6381	0	18601.9	0	0	29003.8	0	0	338119	519.464	386244
vOTU_8693	37091.4	101414	24389.2	36589.4	48246.3	24762	2217.01	109348	2133.96	386192
vOTU_4908	30688.5	48178.8	60263.1	34628.1	43969	41496.8	2550.36	120735	3634.25	386144
vOTU_4420	22125.4	59139	47434.3	54180.7	54683.1	23746.7	1209.53	116165	6997.47	385681
vOTU_4657	60874.2	75550.5	48193.8	30880	71436.2	16843.2	1223.51	79903.3	0	384905
vMAG_6322	54623	18470.2	98200.9	37120	16565	30905	5007	89751.8	34010.6	384653
vOTU_702	30869.6	46509.1	59963.5	32695.4	38854	37441.1	1467.91	134358	2406.96	384566
vOTU_2328	12834.7	29851.6	65184.9	42322	44089.1	130914	1819.23	54015	3519.14	384549
vOTU_3173	32448.8	53166.5	54447	23306.1	70619.9	22747.4	0	125322	2378.16	384436
vOTU_5712	25285.6	42555.3	76248.6	51628.1	48852.1	28276.6	3886.94	97336.6	9624.51	383694
vOTU_2628	7044.03	20812.3	40262.6	38660.2	28401.3	100251	5031.16	110013	33019.2	383495
vOTU_8441	30348.5	29665.1	64738.2	38883.8	41707.2	62657.6	6946.14	86301.1	21981.8	383229
vOTU_9188	9940.53	27375.7	54857.8	60387	38661.1	91141.9	4445.29	84561	11766.4	383137
vOTU_7150	21809.3	41681.5	54378.2	36708.5	35094.9	71666.4	5167.36	101327	14676.7	382510
vOTU_6647	27549.3	31970.3	63641.3	42085.7	33587	77530.5	4346.27	83027.4	18726	382464
vOTU_6591	28104.6	51918.6	18211.8	30571.9	28850.8	30049.9	2216.07	183430	8630.78	381985
vOTU_5688	15720.7	27852.7	53339.8	45515.5	42150.9	120365	3267.19	62716.5	11040	381968
vOTU_4603	11287.1	112170	20552.5	38074.7	42728.3	33258.3	4770.57	115275	2725.12	380842
vOTU_3072	45121.1	49205.2	34687.3	42547.3	48432.9	21409.1	2537.42	125909	10687.4	380536
vOTU_1896	0	0	64209.5	0	0	98228.3	0	0	218061	380498
vOTU_1612	0	165918	0	0	44215	0	0	170315	0	380448
vOTU_7754	3065.64	22133.5	14030.5	23311	18763.2	192825	7119.45	83643.7	14780.2	379672
vOTU_6830	15293.4	48449.1	19344.9	23287.5	46824	28148.9	3080.55	185951	9274.84	379654
vOTU_5809	7267.19	46020	71167.6	51513.4	54187.9	41148.1	2202.95	103127	2549.53	379183
vOTU_7609	26671.3	63136.1	40778.8	43601.4	61896.1	25289.4	2484.55	112275	2903.62	379036
vOTU_3719	17623.6	21315.2	54537	66478.5	45322.8	57600.7	6207.99	106594	3113.57	378794
vMAG_171	21407.9	19175.9	81664.1	47264	29404.2	79874.6	5141.18	61029.2	33750.9	378712
vOTU_5590	26444.2	58417.9	26349.2	17224.1	38549	23304.4	0	179030	9264.38	378583
vOTU_4025	15412.7	25349.9	68962.7	49980.3	31549.1	112327	3116.02	57596.1	13539.7	377833
vOTU_5919	5442.39	20610.9	59176.7	55736.5	42048.8	99509	6538.72	72949.7	15779.8	377792
vOTU_389	8231.14	16934	70295.4	51582.6	40844.3	118289	4882.96	47050.7	19473.6	377583
vOTU_2487	29880.1	45319.6	55660.3	39097.2	46832.1	50261.9	2622.08	103321	4586.04	377581
vOTU_2066	38639.5	56832.6	44233.1	47252	55187.5	34887.6	1336.53	96215.6	2774.01	377358
vOTU_3271	0	8100.54	0	0	4964	0	0	364291	0	377356
vMAG_4687	0	171040	0	0	41559.8	0	0	164743	0	377343
vOTU_99	28090.7	64141.3	35030.5	38175.6	66634.3	22467	2346.65	117712	2365.58	376964
vOTU_7964	40946.4	72570.1	50286.4	48683.6	50663.7	28297.2	3026.69	79331.1	3096.93	376902
vOTU_5756	8592.46	20478.2	18493.7	46273	66269.2	44836.3	3638.32	157117	11034.5	376733
vMAG_567	64021.5	41267.2	135054	27342.3	31654.9	9300.33	0	65999.1	1847.32	376487
vOTU_820	26551.9	31183.6	57941.1	40542.1	27792.3	85006.7	4344.41	84885.5	17985	376232
vOTU_5898	53261.9	52977.8	45096.3	28892.6	31165.4	33545.3	5011.87	111043	15093.4	376087
vOTU_6115	0	0	61791.7	0	0	98368.2	0	0	215525	375685
vOTU_8233	28736.9	69035.4	23577	49733.6	40894.2	29876.6	3171.53	122281	8285.72	375592
vOTU_6042	23702.5	39134.7	49128.1	53728	48672.4	35513.7	3730.41	114845	7067.42	375522
vOTU_2261	0	35610.1	24928.1	6983.08	57967.8	91376.7	0	156033	1821.78	374721
vOTU_3721	27702.4	68958.4	35521.4	38828.1	59306.6	13104.8	1880	124032	5319.34	374653
vOTU_6489	14133.4	19827.3	50326.8	48906.2	38541.3	98350.3	5970.37	96704.9	1472.53	374233
vOTU_8571	66362	35396.2	66788.6	46025.3	25226.2	20519.8	4653.62	104029	4789.18	373790
vOTU_7090	8357.78	36794.4	50507.5	39974.7	41352.2	84120.7	7097.52	87647.1	17856.5	373709
vOTU_1727	29033.1	69648.3	48097.7	37340.5	50879	21331.8	3554.69	108839	4881.54	373606
vOTU_5844	16558.9	20257.1	54997.9	38666.5	33654.3	96796.7	8368.41	83568	20266.7	373134
vOTU_870	10609.1	20935.8	75304	34253.5	38901.4	82438.9	8409.83	99682.2	2374.64	372909
vOTU_5158	17590.2	52927.4	39586.8	36878.7	72995.2	26763	2434.59	118467	4375.73	372018
vMAG_6935	0	3421.86	0	0	4334.24	0	0	363592	0	371348
vOTU_2169	25432.5	54157.6	54479.6	55521.9	53917.7	20598.6	1720.53	97518.8	7538.17	370885
vOTU_5318	19199.9	49147.3	61240.3	43259.5	49321.6	62133.3	0	81181	5280.72	370764
vOTU_7352	17083.8	55317.3	40656.1	66945.2	56626.5	72981.2	0	58989.3	1986.04	370585
vOTU_3569	10175.3	17312.7	52358.9	70860.4	34290.2	94789.4	2593.99	75764.9	12028.3	370174
vMAG_320	0	63628.7	0	0	30928.7	0	0	275545	0	370103
vOTU_6931	39693.3	56878.5	48087.2	40090.3	50460.1	20375.5	1651.08	107054	5684.02	369974
vOTU_2939	7033.79	29785.1	72630.9	45523.4	33634.9	78993.3	6139.63	74318.1	21278.7	369338
vOTU_9239	24619	50600.8	72215.2	33391.9	34297	75901.7	5359.7	57197.8	15692.1	369275
vOTU_4202	30728.2	43495.8	64312.7	47179.3	51726.6	77060.1	2298.24	44131.1	8019.83	368952
vOTU_2642	28755.5	83576.5	22422.5	37346.4	51613.2	17471.7	3697.22	121779	1607.89	368270
vOTU_2198	12708.4	50575.5	61697.8	34363.2	25629.6	78145.2	4330.57	85681.8	15061.3	368193
vOTU_77	28268.7	82666.6	13075.9	36684.2	31455.3	46189.7	0	128609	1102.03	368051
vOTU_4150	21323.5	71315.7	76263.2	38217.8	62716.1	12083.7	3764.18	80174.5	2060.2	367919
vOTU_8534	15762.1	50679.4	22796	60371.8	65430.8	27378.2	2552.88	118263	4535.72	367770
vOTU_4060	0	16297.5	0	0	14526.2	0	0	336276	651.366	367751
vOTU_5675	16392.2	52020.9	24300.9	66221.6	52513.6	30533	2033.82	118777	4931.22	367725
vOTU_4321	7056.29	32019.4	61601.2	43195.4	42250.2	73307	2878.93	88084.1	17255.4	367648
vOTU_2947	3867.97	26971.1	66813.2	40627.8	29880.7	123333	5667.02	62899.2	6797.98	366858
vMAG_1192	19456.8	53465.3	40292.8	42340.4	47481.1	48556.9	2154.01	107384	4793.4	365925
vOTU_5535	41215.1	41989.6	44130.6	57110.5	55855.3	39478.1	3808.82	77251.5	5019.83	365859
vOTU_2257	20953.5	49447.4	49567.1	41318	51521.3	29773.8	2236.74	109092	11944.8	365855
vOTU_7691	22163.5	50502.7	63451.1	44380.3	56623.3	26125.5	2003.89	95831.8	4593	365675
vOTU_689	30873.3	69565.3	43661.8	41493.7	49616.9	20522.3	4209.25	101332	4331.89	365606
vOTU_6310	27408.9	66635.1	45119	29438.3	54843.2	22987.7	2661.04	111389	4980.96	365464
vOTU_2677	9596.6	20522.3	33988.9	39209.5	30484.1	78439.3	11787.3	104351	36857.3	365236
vOTU_7896	13895.6	31311.5	74165.7	28806.6	31102.8	90563.1	8229.29	69303.3	17834.2	365212
vOTU_9237	29254.3	29841.8	64792.5	30441.4	46864	80187.8	6778.25	71869.6	5077.46	365107
vOTU_6526	17809.5	46168.5	49960.3	51038.7	49755.5	41500.8	2463.02	97593	8738.72	365028
vMAG_971	0	0	0	0	1488.25	0	0	363078	0	364566
vOTU_7556	43176.4	84266.4	31203.2	28985.4	61699.4	12877.2	1223.81	97770.3	3257.94	364460
vOTU_6572	7485.08	19644.8	62597.4	46987.5	45693	96517.1	7451.62	65471.9	11739.2	363588
vOTU_1014	49296.9	28129.9	99297.6	22875.1	17956.7	59801.3	4243.08	77779.1	4199.94	363580
vOTU_4983	25984	60443.3	58722.5	42450.8	48232.1	32602.8	2412.72	85581	6286.56	362716
vOTU_7089	12823.6	30879.8	59177.3	41314.6	47404	76407.4	8860.98	75438	10094	362400
vOTU_6776	6320.9	37427.2	54186.7	46465.9	36447.4	72472.3	5737.81	84328.8	19007.3	362394
vOTU_9222	22406.6	43763.4	18734.8	28312.5	30250.9	42107.3	1982.26	166946	7559.21	362063
vOTU_7975	9301.04	25675.3	47586.3	65753.1	38231.5	90913.4	4250.29	70038.5	10271.4	362021
vOTU_5308	19812.2	25512.1	65033	36402.9	34050.6	108656	5006.14	45933.3	21375.5	361782
vMAG_1470	19725.5	54116	39241.2	59977.1	56895.2	28654.9	3424.42	96514.9	2953.85	361503
vOTU_815	0	1402.83	0	0	1786.25	0	0	358275	0	361464
vOTU_4727	14438.3	50984.7	50917.1	52688.6	69337.1	19182.3	1839.5	100162	1675.94	361226
vOTU_529	25880	51587.5	39030.4	14492.4	22340.4	19256.9	0	184336	4209.26	361133
vOTU_2867	51552.2	63558.3	57047.2	32280.4	35238	31170	1447.9	84870.8	3794.04	360959
vMAG_1191	0	165018	0	0	39411.3	0	0	156113	0	360542
vOTU_4097	15876.9	42714	57627.4	32091	58826.9	60603	2264.95	86857.8	3669.02	360531
vOTU_7857	14317	50844.6	17579.1	29219.6	45970.8	20928.6	3243.44	169957	8025.38	360085
vOTU_7687	16983.5	47055.6	57931.1	35147.5	38035.1	76693.9	1706.55	75071.8	11124.1	359749
vOTU_342	14474.2	40787.3	49262.8	46913.7	39836.5	67557.4	7393.68	76415	16895.2	359536
vOTU_3316	65358.3	43496.1	59248.6	59314.5	43668.9	23370.2	0	59359.2	5290.02	359106
vOTU_6990	10856.8	36742.7	55517.8	27937.2	39369.1	94172.3	6125.91	77434	10922.8	359078
vOTU_6113	4433.76	23406.7	53629.2	44830.1	45240.2	97759.9	5335.32	71434.2	12911.1	358980
vOTU_3386	42124.9	45667.3	52311.8	30921.2	50181.6	40025.7	6214.05	67867.7	22973.3	358288
vOTU_4368	16194.3	57555.9	52201	40271.4	34371.4	47236.4	3433.42	105762	1261.86	358287
vOTU_7522	32602.3	46602.9	37399.4	37338.1	31530.5	17260.9	2686.16	150143	2618.41	358181
vOTU_1309	8941.61	26809.1	61733.5	58109.4	45300.3	61080.8	3633.71	74953.6	16858.3	357420
vOTU_876	41195.4	60531.3	69437	26741.6	41192.7	30282.9	0	80768.2	7221.86	357371
vOTU_7113	13050.4	59172.2	40801.7	58647.3	46695.9	31377.9	0	105338	2208.26	357292
vOTU_6467	47705.9	25822.6	53176.9	37510.7	21955	54177.8	2259.27	102721	11766.5	357096
vOTU_7314	143572	0	0	187150	0	0	26112.5	0	0	356834
vOTU_9295	11915.1	20307	58889.8	46517.9	34353.5	82452.2	8557.48	68189.5	25621.2	356804
vOTU_2597	15410.4	30103.4	72568.1	32532.7	49278.3	70979.1	7193.83	65519	12919	356504
vOTU_7849	31639.7	69571.7	22835.5	56780.2	49976.2	26436.6	2055.97	94090.4	2646.51	356033
vOTU_1346	25923.7	38647.3	56472	29572	32638.4	70301.6	5325.32	76619.7	20468.6	355969
vOTU_8702	18982.1	43570.6	62900.9	32157.1	42625.9	61515.9	2711.69	78900.4	12582.7	355947
vMAG_3856	37887.1	54247.5	51038.7	42046.6	61079.7	25889.1	0	81786.5	1407.81	355383
vOTU_8603	22845.1	48226.4	50897.9	32269.4	57170.7	35744.8	3194.13	103455	1502.91	355307
vOTU_1368	25010.5	60518.3	50915.8	42454.2	51298	20519.4	2050.09	94462.4	7093.32	354322
vMAG_443	24592.9	50637.9	52330.4	45371.1	62976	15877.6	2324.83	97296.9	2828.15	354236
vOTU_3547	2623.16	32271.2	23893.1	31956.8	33883.6	81646.9	1095.01	136952	9563.33	353886
vOTU_8300	25670.8	35136.3	62447.2	48074.9	49304	22656.8	2726.47	96537.5	10559.3	353113
vOTU_7345	18396.8	42215.3	45276.8	49621.4	47557.3	43046.4	2801.73	92150.7	11703.8	352770
vOTU_4376	0	46257.8	49410.4	54285.4	70325.7	29622.3	0	99834.6	2881.41	352618
vOTU_6240	39735.9	44497.3	30554	47010.2	35902.3	60294.2	0	94433.6	0	352428
vOTU_5757	0	158659	0	0	38444.8	0	0	155143	0	352247
vOTU_3631	30643.4	31316.2	34854.2	37043.8	60104.1	28163.9	6151.18	119644	3553.02	351474
vOTU_966	21840.7	52627.8	44266.9	50493.7	43046.9	56764.2	2164.39	76894.8	3162.18	351262
vOTU_4777	15957.8	25975.1	80889.3	48553.3	43657.4	71340.6	2435.98	55615.7	6790.03	351215
vOTU_8792	0	0	239119	0	0	99757.5	0	2447.55	9767.7	351092
vOTU_8244	10099.4	65725.3	38265.4	43013.4	64654.3	25707.9	1860.93	98199.6	3266.73	350793
vOTU_9185	9254.45	32703.2	56469.2	50311.5	42761.5	86786.1	4477.23	57666.7	10283.9	350714
vOTU_5182	13003.5	36064.8	50203	58149.5	51293	51373.2	1363.88	85769.1	2735.98	349956
vOTU_8111	19528.8	55597.3	19853.4	56313.5	55314.3	30392	3637.78	104364	4090.04	349091
vMAG_1665	18415.5	65335.8	44966	46596.3	62811.4	19285.3	0	88532.6	3115.97	349059
vOTU_8117	15674.6	41788.4	27622.3	38666.7	45051.3	44296.4	1748.03	127662	6536.01	349046
vOTU_8026	0	156503	0	0	38906.7	0	0	153585	0	348995
vMAG_1086	24679.5	55780.1	43576.8	40227.5	46765.2	28697.7	3339.63	102172	3686.51	348925
vOTU_4487	12447.2	61983.8	15714.1	36429.5	57707.9	9344.36	1208.09	146179	7692.83	348707
vOTU_9030	38992	33160.4	24138.3	58885.4	34464.7	59007.3	0	98882	1029.74	348560
vOTU_2026	32742.4	63460	31349.6	25182.4	46445.9	23627.5	1825.91	122313	1416.79	348363
vOTU_3903	24675.2	47196.1	33277.9	31175.9	63706.7	20293.7	0	126247	1568.09	348141
vOTU_7299	24180.2	75680.6	34616	38175.7	43414.5	47545.6	0	81476.9	3020.04	348110
vOTU_2679	45126.4	31739.6	59823.8	50101	50717.4	22501.3	2371.56	83357.1	1952.05	347690
vOTU_2682	5830.92	31058.3	36264.3	27961.6	27176.6	91943.1	2362.23	92630.6	32402.8	347631
vOTU_1541	5949.22	36048.8	57302.1	35358.2	40076.3	70582.3	9545.31	65529.9	26699.9	347092
vOTU_6847	19586.6	57660.3	39884.1	53367.6	48952.5	42798.4	1289.95	79255.4	4175.83	346971
vOTU_1151	17289.6	52421.2	43250.7	48231.5	68261.6	30196.6	1566.88	84455.1	1175.14	346848
vMAG_2651	15176.6	54960.2	60076.2	38958.6	56958.5	40282.8	2990.55	73193.4	3898.72	346496
vOTU_5825	5547.86	21170.9	52611.9	60386.1	38027.5	91240.7	5013.01	56935.4	14625.7	345559
vMAG_1974	9013.11	28631.5	21221.1	53448.3	63048	24764.4	5687.42	128977	10601.3	345393
vOTU_4553	23651.6	51479.8	51409.6	41328.8	57485.3	34227.4	5716.3	71423.5	8661.91	345384
vOTU_4690	11610.2	27078	44260	58994.4	41780.1	78536	4135.15	64677.1	14002.1	345073
vOTU_965	3701.6	13754.7	23710	20264.2	28062.7	24161.5	22979	125256	83127.5	345017
vOTU_8936	19978.5	31561	49503.3	44722.2	37393.1	61469	1194.43	91503.3	7099.78	344425
vOTU_9252	17456.1	31847	56689.3	31958.3	26491.1	95134	4418.83	73450.2	6609.07	344054
vOTU_3495	15798	60040.3	27285.3	26959.8	60561.7	24916	1173.9	125685	1494.37	343914
vOTU_6497	0	95886.7	86594.9	0	9041.45	87860.6	0	26202.7	38100.7	343687
vOTU_5478	27255.5	41839.3	34323.4	38147	48883.6	16644.6	6294.34	125578	4567.7	343533
vOTU_6358	5913.65	22728.3	56740.8	42979.7	39504.6	90703.5	6774.51	64857.5	13316.8	343519
vOTU_6308	26878	29440.7	4160.3	23275.6	43817	15456	2610.44	192967	4853.63	343459
vOTU_7607	50604.6	25493.9	47158.5	41458.3	17511.8	32974.8	5891.72	112756	9603.51	343453
vOTU_4470	8556.82	27463.9	70330.1	38744.8	45466.5	54267.7	8374.7	67292.8	22538.6	343036
vOTU_8987	20600.8	86506.1	36363.5	32704.3	52581.9	29607.8	2855.51	79220.1	2556.72	342997
vMAG_358	3187.2	14556.9	16975.2	45116.8	39125.6	136997	1156.88	82919.2	2335.4	342370
vOTU_6549	12301.1	25887	51182.3	46339.9	41024.3	87070.2	3154.25	64289.6	10866.2	342115
vOTU_6089	25980.4	57458.8	37869.1	44081.1	44771.3	46521.1	1369.58	83194	741.25	341987
vOTU_6091	5096.77	22633.1	49920.8	46337.7	34222.3	78253.3	4665.31	76616.5	23507.4	341253
vOTU_6380	0	168837	0	0	21273.3	7796.71	0	139310	3856.54	341073
vOTU_6541	37108.9	43143.6	22843.7	44990.7	31213.8	67531.2	0	93985.9	0	340818
vOTU_3920	8777.74	22639.4	59109.2	48766.5	36684.3	82433.3	3998.08	64129.1	14152	340690
vOTU_5068	144895	0	2494.43	162499	0	2161.95	28572.6	0	0	340623
vOTU_2001	12079.4	31957.6	42223.3	47596.4	45817.7	48583	6597.65	81752.9	23818.9	340427
vOTU_6861	18438	39334.7	68118.5	34297.5	41491.2	63494.1	2812.34	64864	7432.69	340283
vOTU_8414	8769.07	43908.6	59393.6	38369.1	47777.3	57339.2	3557.98	69620.5	10899.9	339635
vOTU_6453	0	10433.6	0	0	16126	0	0	312785	0	339345
vOTU_9337	7614.32	40359.2	41794.3	49820.6	48228.6	52640.8	3099.4	89104.5	6504.54	339166
vMAG_8474	4598.2	16483.2	42148.9	48272.9	30588.1	76903.4	5425.83	85949.5	28742.8	339113
vOTU_5461	34875.7	37989.9	74401.9	50879.5	75332.8	5839.59	2592.88	51813.4	5283.87	339010
vOTU_6012	7264.83	41037.4	42299	45295	53239.3	74411	1284.21	71911.6	2087.67	338830
vOTU_7790	22914.2	44958.3	47771.3	37495.5	51638.2	18693.5	1744.6	108915	4373.66	338504
vOTU_5525	24473.5	19611.6	30917.3	53121.3	45433.7	50222.1	0	96827.1	17328.1	337935
vOTU_3275	11038.7	25424.5	62734.7	29043.4	36484.3	88045.5	7291.94	67467.9	10293.6	337825
vOTU_1697	40036.7	48803.1	36902.3	54292.5	16830.5	39744	9216.74	78575.6	12862.4	337264
vOTU_4412	20366.5	46925.1	39049.6	34122.1	44714.1	37148.6	4345.85	99759.1	10771.6	337203
vOTU_1107	17755.8	52887.1	43176.6	47530.7	46690.1	22813.1	1532.1	100423	4369.05	337177
vOTU_6075	13222.7	26262.3	20364.2	54456.4	83647.1	31664	0	102625	3776.77	336018
vOTU_4505	5778.8	33406.8	53644.3	54729.1	56991.3	71826.7	2321.85	53168.7	4010.11	335878
vOTU_4971	11451	41393.1	41980.6	45198.9	49015.7	60539.3	1832.16	79032.5	5342.29	335786
vOTU_5745	25144.6	76473.8	62037.8	32883.8	55812.9	2922.48	0	77804.3	2652.33	335732
vOTU_8647	29424.7	44286.2	51357.7	51051.7	42650.6	29203.1	2190.26	83100.7	2128.15	335393
vOTU_7418	2555.26	15125.9	60625.9	56461.3	31175.4	98925.6	4906.84	47707.1	17532.5	335016
vOTU_7309	0	28616.1	1014.08	0	30985.2	0	0	273923	0	334538
vOTU_3401	36433.3	38201.8	16717.3	55091.9	47713.2	42626.6	7313.1	86084.2	4238.66	334420
vOTU_7163	43493.9	58205.2	18265	3214.7	24471.3	9514.4	10108.6	147819	19248.4	334340
vOTU_2345	29658.5	40534.6	62792	47204.3	40032.1	18306.3	3356.06	88473.7	3880.73	334238
vMAG_8644	30048.2	56031	28856.1	37670.4	42053.3	26462.5	2435.84	106262	4379.59	334199
vOTU_6027	13373.2	25459.5	53575.7	39439.7	37533.3	81212.8	7173.85	62745	13602.5	334115
vOTU_6169	38477.5	19408.1	117141	23920.5	10129.6	26911	2102.37	87804.9	8055.6	333951
vOTU_7818	0	6655.08	0	0	8175.84	1965.07	0	316801	347.022	333944
vOTU_8106	17213.2	36335	57226.8	26971.8	33691.6	49728.7	6330.35	83195.1	23224.9	333917
vOTU_3567	25013.6	25622.3	57471.6	16370.1	35635.4	101806	4154.96	61549.7	6268.82	333892
vOTU_2884	19614.2	39108.6	76883.8	43031.1	40809.5	22057.6	0	87413	4864.53	333782
vOTU_6735	37420.1	57940.9	19365.6	39896.8	53923.9	13503	2554.39	104323	4677.82	333605
vOTU_3667	20319.7	44485.6	93274.7	11142.2	17571.7	39431.8	5189.92	95941.5	5887.6	333245
vOTU_5783	28506.9	69751.9	7956.69	34473	45607.1	61021.9	1758.82	83202.3	964.743	333243
vOTU_5973	23089.3	56611.1	34688.1	37125.3	47341.9	28131.2	1499.15	101538	2656.27	332681
vOTU_6193	17926.7	62161	30995.5	42355.6	46515.3	37297.6	1206.8	92837.9	1352.97	332649
vOTU_1146	32000.7	29561.5	55549.7	41540.4	41873.1	27997.1	1934.65	94809.7	7226.13	332493
vOTU_3906	23001	50155.2	45006.2	38474.7	40402.5	34296.5	0	98469	2615.46	332421
vOTU_3697	23618.9	56639.7	47905.3	37046.9	53757.7	17109.9	3132.03	87924.4	5035.45	332170
vOTU_9047	7151.81	28224.1	62525	34223.9	35988.9	71760.7	5180.59	76099.9	10816.5	331971
vOTU_6879	16068.2	36925.8	64748	38160	32880.7	76510.2	4166.08	52703.3	9147.22	331310
vOTU_551	10109.9	31061.8	33546.3	49776.4	44489.4	22742	1975.54	128300	8413.1	330415
vOTU_8768	6794.91	22596	46561.7	63753.8	38278.2	83393.2	2516.34	57248.6	8757.13	329900
vOTU_7009	69662.4	92466.4	26505.1	20588.8	36131.6	13291	1041.62	68847.6	290.445	328825
vOTU_4671	30413.5	42106.1	20742.6	69185	37495.2	14466.2	8017.47	102835	3397.71	328659
vOTU_6314	22900.8	35239	54888.9	37427.9	42026.8	29146.4	3093.6	95711.5	8116.27	328551
vOTU_9004	28746.4	18249.5	74717.2	31859.3	24340.4	33749	5149.85	95766.5	15470	328048
vOTU_5831	0	160723	35654.6	0	14958.4	40044.3	0	56166.3	20438.3	327984
vOTU_5832	0	160723	35654.6	0	14958.4	40044.3	0	56166.3	20438.3	327984
vOTU_6580	21775.3	42259.5	48768.8	39850.7	45388.5	26413.6	1282.11	97971.3	4148.19	327858
vOTU_3733	28783	30295.5	53978	28935.6	62711.1	26534	2173.83	92702.1	1528	327641
vOTU_5983	45287.7	44636.3	55320.2	30925.6	28807.3	36939.5	1914.92	77018.7	6592.21	327442
vOTU_495	29154.3	48907.9	30897.8	42425.2	57381	27232.5	0	88863	2119.52	326981
vOTU_5228	18212	29571.7	67874.8	31965.3	42597.2	42167.9	1313.41	85964.1	7246.67	326913
vOTU_5841	7457.45	15558.8	60330.1	49454.6	32910.7	93601.8	3293.01	42323.1	21478.9	326409
vOTU_7572	24646	60407.5	40381.9	30971.4	50459.9	24585.6	2827.31	86292.4	5804.69	326377
vOTU_6026	0	2232.32	0	0	2259.74	0	0	321802	0	326294
vMAG_8576	11161.2	28155.5	64043.2	40035.1	35080.8	93389	2161.56	46297.4	5633.66	325957
vOTU_5787	0	20735.6	0	0	97591.1	2314.28	0	204542	604.455	325787
vOTU_999	23841.3	42753.5	39226.1	28068.1	46864.5	38553.8	3691.42	97444.1	5261.26	325704
vOTU_363	22829.7	42203	36535.2	36716.5	46245.8	28471.7	3968.54	103797	4630	325397
vOTU_2112	0	80189.9	75917.6	0	5082.68	92584.3	0	29725.8	41503.5	325004
vOTU_7310	0	1440.59	0	0	2455.44	0	0	321001	0	324897
vOTU_7241	5841.26	31149.8	47871	31019.9	40780.8	63435	2741.01	85589.7	16468.3	324897
vMAG_5918	12097.2	36022.1	47697.4	35476.8	38134.7	74086.9	6378.59	69058	5616.47	324568
vOTU_7139	15707.9	60176.3	37291.2	42642.2	41499.1	16279	2041.63	107375	1334.43	324346
vOTU_8559	13445.3	51317.3	51243	33523.8	54553.6	44847.1	2888.09	69005.2	3308.6	324132
vOTU_8785	9573.73	20347.3	15317.7	67247.6	17048.7	123997	2252.75	61927.2	5905.17	323617
vMAG_7175	4780.12	19663.1	51775.6	41509.5	37137.9	86324.8	5315.37	63391.8	13696.9	323595
vOTU_5894	20435.7	59136.3	27648.8	41883.5	44788	22154.9	1806.15	101337	3563.48	322753
vOTU_6750	25367.9	47062.9	51463.2	32205.7	45784	18203	1809.77	94007.8	6836.8	322741
vOTU_6362	21193.6	44185.2	45901.6	34247	44477.5	52416.6	0	79037	1208.12	322667
vOTU_7668	13738.8	35361	26477.1	29158	48098.9	69235.5	1460.03	99106	0	322636
vOTU_2341	13706.9	38420.2	33048.9	32285.6	42977.5	21109.4	4165.77	126203	10494.2	322412
vMAG_236	25146.5	41983.6	72680.6	30474.4	59146.6	9464.48	1970.5	79365.6	1612.25	321845
vOTU_8087	10261	29550.5	54381.8	25422.9	38274.7	54057.1	2370.83	91266.4	16120.9	321706
vOTU_845	23321.5	29043	32443.9	49301	41808.5	22230.8	1350.73	117831	4320.93	321652
vOTU_3518	22302.9	62818.4	28146	17759.1	47582.6	12157.1	4093.38	119187	7249.5	321296
vOTU_3578	34116.5	38628.5	26531.1	47001.5	31538	54316	0	88133	882.231	321147
vOTU_7330	26555.1	54622.3	38879.8	43453.1	44824	29818.3	2018.91	79018.1	1627.43	320817
vOTU_4924	17144.1	38634.6	49411.6	29663.8	33753.6	52879.1	4003.51	84711.7	10432.3	320634
vOTU_3728	16657.4	56014.8	49454.1	34766.5	56959.6	12362.7	0	90659.4	3755.63	320630
vOTU_6159	44076.5	43278.1	60517.2	24455.3	23391	43116.9	0	77088.9	4257.86	320182
vOTU_7045	9991.85	16786.6	51504	51665.4	29236.7	62427.5	7071.72	68000.3	23331.5	320015
vOTU_7464	23103.9	46431.9	47888	41948.3	34048.6	32455	1823.57	85820.5	6483.87	320004
vOTU_8212	19178.8	48809.6	52276.7	36104	39545.2	71953.9	2446.7	41060	8357.72	319733
vOTU_1141	27417.2	40135.4	33286	42603	48775.3	40806.7	0	85215.9	1464.53	319704
vOTU_7810	27128.9	56274.1	40172.6	43389.6	48881	21827.2	1605.76	78052.3	2244.12	319576
vOTU_1500	9639.82	20837.6	45620.2	53120	31083.3	84580.1	3412.16	59984.6	11195.5	319473
vMAG_545	20718.7	57627	36319.1	44778.4	47524.4	32790.7	0	78852.8	829.83	319441
vOTU_4028	30285	50987.5	14770.1	41525.4	52238.6	20181	1277.65	104802	3163.15	319230
vOTU_3794	19286.2	38745.1	35854.7	49532.3	36805.9	64086.4	1659.97	70519.7	2159.05	318649
vOTU_5605	40569.5	33719.1	77860.7	27227.6	24077.2	16302.8	2625.71	92660.5	3513.64	318557
vOTU_6423	9440.88	28320	38706.7	48270.3	42613.7	36303	3848.99	91509.8	19526.8	318540
vOTU_3387	0	27387.1	55783.5	29443.2	43975.5	94526.5	2092.16	46861.2	17899.3	317968
vOTU_8258	45607.1	70896.7	39268.4	24193.5	38576.3	13203.3	1409.21	82684.4	1271.95	317111
vOTU_5188	23978.2	31889.3	30539.7	31980.4	31694.9	25613.6	3654.77	126678	10719.7	316749
vOTU_6616	21763.1	47924.9	47680	37417.1	51629.4	41824.8	1135.55	65870.3	1263.95	316509
vOTU_6965	39581.9	23497.6	45953.7	38962.9	14171	55657.9	3230.47	69528.9	25825.4	316410
vOTU_8021	25074.3	31607	47185.4	31120.2	22224.5	74052.8	3638.68	66009.7	15437.2	316350
vOTU_4701	14435.2	34852.8	48340.1	12427.3	28626.3	110056	0	54829.7	12726.3	316293
vOTU_741	31437.7	41022.6	42570.9	38167.3	57283.1	25857.4	1112.08	76399.4	2319.7	316170
vOTU_5316	17899	39718.4	59454.8	43851.6	48849.9	33918.1	3027.9	62325.8	7074.5	316120
vOTU_5363	7858.79	38639.8	39019.8	59276.3	69077.5	23890.1	0	76370.1	1738.66	315871
vOTU_7091	28481.9	51858.5	27075.5	14398	33570.4	10497.6	5692.14	132816	11405.8	315796
vOTU_6512	20518.6	37291.9	14500.2	30083.3	25292	32932.7	2312.17	146004	6738.53	315673
vOTU_118	20435.2	43051.5	17072.1	51308.8	44241.6	22392.5	2585.84	109586	4757.19	315431
vOTU_2007	13368.8	34147.7	48112.3	42404.8	30414.9	70230	2848.57	64852.2	8780.01	315159
vOTU_80	21232	34644.5	58981.1	35392.3	44748.8	48750.6	1607.88	62187.1	7295.74	314840
vOTU_8493	3275.37	26541	41196.2	41456.7	40864.8	59216.3	4091.32	80199.4	17409.3	314250
vOTU_8715	17351.4	67726.8	40014	21173.3	40897.6	40673	0	85607.4	607.406	314051
vOTU_5220	27692.2	60622	39425.5	33713.4	39662.2	29272.9	1216.26	79565.8	2736.9	313907
vOTU_7817	40316.7	58301.3	60613.4	26943.2	18502.2	37652.9	2574.87	63483.2	5148.91	313537
vOTU_9182	18847.7	48987.7	33214.8	32486	44418.3	32866.8	2336.02	94723.6	5496.07	313377
vOTU_4759	17336	45102.1	23180.1	53024.3	33613.8	58110.2	3000.34	76550.1	3365.33	313282
vOTU_2141	14636.5	86872	36284.1	28630	39812.6	30814.5	2634.28	69077.2	4446.27	313207
vOTU_8352	3510.3	21924	58667	39397.2	41518.9	87295.9	4436.27	44123.8	12002.4	312876
vOTU_8313	16664.2	26726.3	46378.1	36964.2	38706.8	83857.1	3380.53	52721.9	7419.43	312818
vOTU_6406	12806.6	33697.2	46011	33374.7	37104.8	69022.1	3962.13	60155.8	16659.7	312794
vOTU_6721	23533.9	63125.1	17502.8	33516.5	48739	16478	2559.58	105477	1471.21	312403
vOTU_5893	8635.85	77015.6	16755.3	30662.5	44103.7	18409.4	4178.32	107787	4602.86	312151
vOTU_4574	10558	28228.5	42890.9	47023.4	36607.6	56177.4	3936.61	73027.1	13572.8	312022
vMAG_517	27277	53907.4	31139.2	29828.1	48733.8	31716.6	1150.69	86309.2	1845.92	311908
vOTU_8844	4069.71	20404.7	60350.2	43846	37714.6	68686	4312.51	63435.4	8551.6	311371
vMAG_8131	0	13994.5	0	0	26744.5	0	0	270587	0	311326
vOTU_6311	10834.1	42325.5	51946.9	42443.4	70243.8	11074.4	1037.7	80460.8	924.669	311291
vOTU_4760	3024.02	19827.3	51061.6	51615.1	25074.3	81052.5	4477.22	62752.5	12237	311122
vOTU_2541	11981	26041.2	59595.3	33929	24520.7	108850	3337.67	38516.7	3668.76	310441
vOTU_7404	43040.8	51312.4	50096.3	21591.8	31928.9	22074.9	4168.19	80677.2	5270.12	310161
vMAG_374	14115.6	40494.4	51216.1	41670.4	43095.9	36474.4	1473.29	77968	3387.8	309896
vMAG_524	15042.7	49099.8	22293.7	41033.4	34745.3	68673.9	1611.27	76492.2	877.553	309870
vOTU_3502	18664.8	54299.2	35519.4	38646	38974.1	10369.2	1194.78	110018	2063.71	309749
vOTU_3596	13292.7	35533.5	53138.8	35984.7	40757	38734.5	3985.09	79778.5	8148	309353
vOTU_5530	11044.3	27232.1	46174.5	57255.4	38005	68858.2	3257.5	51755.2	5623.29	309205
vOTU_9089	20529.2	45409.1	32000.4	29859	52842	18330.9	1224.8	104782	3914.33	308892
vOTU_6692	16618.2	48319.4	36024.5	36067.6	46760.6	50931	2512.16	67620.9	3771.3	308626
vOTU_4233	19890.8	30338.9	50149.4	51654.8	35830.5	44218.5	3402.32	67391.6	5280.53	308157
vOTU_622	16635.7	45029.4	49951	46589.3	41822.2	19293.3	0	85626.4	3183.23	308131
vOTU_9290	15177.7	34732.9	28775	34462.2	34099.7	30179.9	4525.7	121156	4906.74	308016
vMAG_184	16851.8	39993.3	34726	38127.6	44975.7	20916.5	4089.12	102629	5706.35	308015
vOTU_485	51786.9	62127.2	28312.2	30319	42922.1	16427	0	74887.8	794.474	307576
vMAG_1717	20140.6	61418.9	20317.3	25233.9	52716.9	10477.8	1171.14	112015	3795.5	307287
vOTU_21	9968.12	31193	34682.2	46237	41109.1	36195.5	5302.54	84896.5	17592.3	307176
vOTU_7213	2725.33	86229.7	72731	0	6717.53	79763.2	0	20473.4	38460.4	307101
vMAG_8129	0	0	68400.1	0	0	209105	0	0	29515.7	307021
vOTU_1379	35141.1	62303.8	19657.2	32389.2	36964.9	15861.7	2593.07	99631.6	2397.2	306940
vOTU_5944	30766.6	43294.8	38567.3	51343.9	16260.5	30672.8	8846.51	73713.4	13060.7	306527
vOTU_6713	12156.3	40846.8	71520.2	26359.7	28918.3	55348.2	1813.76	66363.1	2797.5	306124
vOTU_460	10679.2	12219.7	24976.4	42409.1	9220.62	118934	2413.76	72984.3	11766.7	305604
vOTU_645	9455.84	15311.6	35664.1	37636.4	31138.1	67845.2	3844.63	87545.1	16944.7	305386
vOTU_1225	22467.9	59841.3	40700.7	26537.6	36907.2	19118.6	3504.4	89542.7	6640.47	305261
vOTU_7892	0	20627.7	0	0	88088.4	2445.52	0	194080	0	305242
vOTU_6391	11543.7	36572.2	52643.8	29525.4	34166.3	66453.9	3792.2	58661.6	11334.4	304694
vMAG_9044	9550.4	22221.3	42747.5	29709	27276	69176.9	8268.18	76843	18665.6	304458
vOTU_4032	25202	74142.3	25183	25208.2	33021.6	26668.4	3032.94	87764.9	4089.69	304313
vOTU_8878	12799.1	30510.7	39570.8	37047.9	36660	55857.8	3952.1	72171.7	15605.2	304175
vOTU_7584	24132	49306.5	53086.4	24187.1	34796.1	24892.1	2776	89427.3	1550.76	304154
vOTU_2661	23917	36060.5	11757.1	20865.5	31120.7	32117.9	0	138967	9193.11	303999
vOTU_9121	59524	56145.5	34078.5	32481.7	34418.6	15292.1	0	72042.6	0	303983
vOTU_1933	9277.74	19342.6	54941.3	33145.5	26088.4	116438	4179.7	36451.3	4088.48	303953
vOTU_6051	24204.1	54836.1	38906	40869.1	45296.3	17470.2	1874.57	78042.2	2161.7	303660
vMAG_2283	21198.4	45014.1	39934.1	39228.7	50316.8	23962.9	1101.65	80150	2211.5	303118
vOTU_5719	29554	34058.4	40099.4	42628.6	57041.2	18247.9	0	78633.4	2000.86	302264
vOTU_4171	13896.9	35475.8	56793	36820.6	33606	57100.1	1868.69	59317.1	7123.64	302002
vOTU_7559	17688.3	36867.3	42526.8	42079.5	39922.2	48858.7	2562.4	69383.9	1970.86	301860
vMAG_799	16350.4	51443.8	37361.8	44016.2	37483.4	28007.7	1943.57	82981.7	2180.61	301769
vOTU_511	19719.6	20930.3	49556.9	27660	45854.5	71251.6	2098.77	57820.5	6829.51	301722
vOTU_4274	26659.9	54985.1	45733.7	16203.2	47036.3	16294.6	2866.21	83075.4	8769.71	301624
vOTU_2535	8781.89	15238.3	48085.2	42056.7	28969.6	98347.8	2990.4	47824.7	9219.05	301514
vOTU_6196	11484.5	26790.5	69068.4	32374.1	40633.7	38825.5	2099.88	77061.1	3002.06	301340
vOTU_1576	0	26914.3	4993.75	0	29656.5	7241.22	1236.57	226753	3939.93	300735
vOTU_6854	21650	53460.6	21015.1	67016.4	35565.9	11838.4	2645.66	84820.5	2640.58	300653
vOTU_8424	27257.6	49856.2	61391.8	17936.8	36632.4	22313.1	1332.67	80778.9	3028.8	300528
vOTU_6291	16739.7	37259.8	41186.4	41445.7	57523.5	18312.9	0	87025.3	939.796	300433
vOTU_7960	11903.7	42008.4	44367.3	41183.9	27460.2	58505.3	0	73143.1	1856.26	300428
vOTU_2056	40456.8	17669.2	29223.4	24883.8	32906	78132	8535.68	64469.6	3880.26	300157
vMAG_9285	8082.57	25152.1	18236.5	31084.1	22627.4	86880.2	4398.44	83489.3	19680.1	299631
vOTU_3249	0	4827.39	0	0	3347.26	3082.93	0	288237	0	299495
vOTU_6201	28700.2	73065.2	29723	31466.4	42315.7	14645.6	1213.02	77474	760.314	299363
vMAG_1490	5943.43	42908.1	8597.77	29839.3	33326.1	70688.8	0	105929	1903.26	299136
vOTU_1406	18207.9	51763.5	33591.9	32584.1	41460.1	20372.7	3137.7	93694.3	3680.62	298493
vOTU_1797	17270.3	30529.3	74080.7	17222.9	29773.9	34566.8	2217.05	89850.5	2779.12	298291
vOTU_6456	41957.1	64486.1	0	140777	9949.37	1922.54	2612.95	36518.6	0	298223
vOTU_11	13723.9	24967.2	18478	30546	36713	35621	1308.75	134450	2404.09	298212
vOTU_6156	21700.9	38645.1	40117	24810.5	31544.5	26441.1	1530.92	102035	11386.5	298212
vOTU_3487	10336.9	33757.6	30043.9	26945.2	44191.8	61330.2	948.51	89286.8	860.036	297701
vOTU_1638	7963.95	32779.3	68725.8	23390.9	26054.6	75957.5	0	58444.7	4272.15	297589
vOTU_4391	28666.4	37329.6	33782.7	23821.2	32105	25700.4	5197	102923	7897.38	297423
vOTU_8486	16285.5	31096.8	19184.6	13521.2	23851.2	134026	2626.31	44527	12165.8	297285
vOTU_8207	12900.2	26286.6	59231.5	28393.5	28070	64549.6	3152.54	64450.9	10081.4	297116
vOTU_7225	14149.1	33696.1	58199.4	37968.1	44734.5	36735.9	3142.58	61748	6666.07	297040
vOTU_3081	25842.1	58485.4	36833.1	28147.1	45464.3	14105.8	1527.16	85129.7	1292.93	296828
vOTU_302	17762.8	49996.2	48545.3	29140.2	24522.8	61634.5	6252.62	46395.7	12493.9	296744
vOTU_3736	10369.9	27636.1	44618.8	37226.9	35992.2	89937.9	0	43046.2	7378.39	296206
vMAG_6420	18930.8	41783.9	49324.7	36622.6	43068	25814.9	1919.7	75996.4	2400.77	295862
vOTU_5313	25259.7	54387.9	63327.4	11102.3	31881.8	21976.5	1640.12	84520.3	1648.09	295744
vOTU_5572	21820.6	46450.3	48334.3	37623.9	36819.3	55402.5	0	41679	7480.72	295611
vOTU_9181	21298.2	54559.4	18022.6	12662.2	39089.5	29859.7	2430.01	115130	2349.21	295401
vOTU_9211	5986.08	29345.4	34440.1	40170.1	33782.2	62752.9	4753.15	61220	22721.3	295171
vOTU_5170	9195.32	31293.9	43674.2	44279.3	41074.6	40767.8	0	81487.2	2841.25	294614
vOTU_4278	19086	20763.1	116660	37222.2	28375.7	33316.9	4497.7	24951.6	9706.45	294580
vOTU_4837	20799.6	48471.7	30007.5	35089.1	42836.4	25813.9	2575.06	85750.7	3177.13	294521
vOTU_247	31755.8	53212.6	60235.6	30727.7	46799.6	13507	4984.94	49835.4	3362.68	294421
vOTU_2798	17723	71665.3	16368.7	12513.5	49894.6	5924.55	0	115752	4491.69	294333
vOTU_214	28168.2	40109.3	36276.1	22349.6	45737.1	29817.6	978.446	88091.1	2571.29	294099
vOTU_8712	8055.86	50328.6	19489	34160.5	56914.3	49845.1	1690.31	72179.1	1332.92	293996
vOTU_6378	11177.6	31608.4	23984.8	34546	37670.6	62596.2	990.208	88002.7	2761.87	293338
vOTU_5439	15504.2	29469.1	59397.8	34746.1	44338.2	27269.2	2596.37	77134.9	2836.73	293293
vMAG_7990	12660.4	45048.5	52946.7	44877.3	45018.3	16923.2	1661.02	71944.1	2194.23	293274
vOTU_7729	16180.4	29167.1	51766.4	44682.5	35597.6	25379.4	3254.58	77883.5	8499.96	292411
vMAG_6660	29550.3	43545.5	45286.4	21930.2	43440.6	12756.2	1474.6	91956.9	2469.22	292410
vOTU_4518	23552.2	26060	14904.4	24373.8	34692.3	26792.5	0	138439	3111.76	291926
vOTU_4013	12091.3	30081.9	63325.1	34525.1	21322.1	70783.1	2239.48	48224.4	9083.24	291676
vOTU_2779	8180.45	44643.1	34642.5	23677	38527.9	64438	6228.62	65479.2	5561.83	291379
vOTU_4153	8063.65	31299.9	9458.18	42597.6	24430.1	91394.5	3321.93	76353.7	4383.9	291304
vOTU_9280	38815.7	40355.2	16645.8	4033.81	19308.7	9879.8	6067.96	136011	19715.9	290833
vOTU_2120	9351.73	16252.2	39036.7	37803.3	29505.9	102375	3800.06	44315.6	8123.84	290564
vOTU_7255	4866.99	24125	51636.2	33845.8	30620.6	78224.9	3982.28	52190	10900.5	290392
vOTU_7078	7266.09	33917.2	36692.6	42499.6	47050.8	53675.1	0	67308.2	1328.98	289738
vOTU_5063	26633.2	55551.4	39282.3	24467	39184.9	13997	2460.07	83252.1	4751.35	289579
vOTU_7493	8684.62	49083.7	46041.9	33759.7	65575.8	7697.46	0	77609.7	1125.47	289578
vOTU_708	10387.8	33450.3	40058.2	38779.4	31805.6	60229.7	2855.87	55811.1	15672.6	289051
vOTU_3997	18263.2	54595.2	41144.3	28653.4	46601.3	5937.04	2242.33	90483.5	575.356	288496
vOTU_6207	42355.9	57405.6	53800.4	12286	45365.5	13788.9	1331.23	61809.1	249.146	288392
vOTU_1184	9319.58	31714.9	54420.1	57783.5	46262.8	22335.3	2321.39	61062.6	2904.1	288124
vOTU_7621	6054.27	25755.7	55101.7	36043	37477.1	77891.1	4616.01	31326.4	13718.5	287984
vOTU_1432	0	69917.8	69600.8	0	3954.92	96220.4	0	15673.6	32615.7	287983
vOTU_4764	14189.7	37435	34114.3	34211.7	51241.9	26426.2	3750.69	81975.5	4319.46	287664
vOTU_8443	21391.2	58409.1	5911.65	31078	40853.9	58849.4	1244.95	68998.7	891.774	287629
vOTU_7750	10260.2	25281.1	44930.8	34853.3	32239.5	55334	3895.31	68989	11634.3	287417
vOTU_8035	29283.7	57769.3	15225.9	16915	40429.3	12556.3	4254.68	105250	5684.57	287369
vOTU_4104	30093.5	57640.5	17673	44531	39283.3	27831.3	1168.84	69119.2	0	287341
vOTU_2570	20966.2	30777.2	38701.2	52849.8	36966.8	31069.8	2131.76	71305.5	2042.49	286811
vOTU_7211	5796.01	19564.6	35548.6	52217.8	32306.8	51532.4	4638.25	71225.4	13975.4	286805
vOTU_1564	9756.09	16406.4	53639.1	28206.7	26599.4	69599	4912.25	47426.4	30096.1	286642
vOTU_6770	16785.3	43554.6	42190	42115.9	42027.4	28813.4	1250.64	67334.2	2312.45	286384
vOTU_4594	12835.2	20113.3	49162.4	30872.1	33475.3	75846.5	3523.84	51112.2	9389.73	286331
vMAG_1954	9720.31	28427	37916.4	30364.1	35520.8	55222.9	4969.71	67349	16296.9	285787
vOTU_7899	15391.9	47291.9	26372.9	39078.6	33354.8	17290.5	1348.91	103329	2038.32	285497
vOTU_7018	11824.1	20732.4	25986.1	37576.2	23043.1	106988	2669.19	51449.8	5126.15	285395
vOTU_2116	37635.7	52723.4	36814.6	17767.1	40349.4	9296.04	0	88606.6	1839.11	285032
vOTU_3435	16929.7	56852.6	47943.5	27434.2	40755.7	27001.5	1308.21	65351.5	1382.9	284960
vOTU_1626	7847.52	34388.3	37219.8	49386.5	38893	57891.8	2460.36	52129.5	4717.04	284934
vOTU_9180	8674.95	11248.6	36075.7	48508.5	24669.2	86686.9	5735.63	53727.9	9488.3	284816
vMAG_7878	0	4233.9	0	0	3970.5	0	0	276554	0	284759
vOTU_7923	4973.96	67649.4	25327.2	21047.9	45773.3	32164.8	2066.35	81167.8	4529.6	284700
vOTU_5270	19074.4	57109.1	29074.2	24932.2	45143.3	10244.1	0	95985.1	2902.71	284465
vOTU_4707	22744.4	26859.1	41920.4	15463.4	36510.1	90709.1	2930.53	43303	3917.04	284357
vOTU_7466	26809.1	35477.9	36775.6	28465.6	34261.2	17682.5	3120.41	96264.1	4949.39	283806
vOTU_4181	11610.2	13726.5	28780.2	30619.3	24745.3	106076	2820.09	58962.1	6223.22	283562
vMAG_1303	19090.4	70468.9	15356.2	33594.6	36087.9	14351.3	2354.51	89675.3	2357.53	283337
vOTU_968	5497.84	14289.2	31349.2	45251.2	36098.2	77708.9	1870.8	58688.9	12435.6	283190
vOTU_6662	10079.4	25951.4	52784.4	13575.3	28221.9	62884.2	3250.67	83802.3	2619.74	283170
vOTU_2633	79819.5	2647.33	1856.52	148784	3882.09	1706.51	37342.8	6181.96	944.829	283166
vOTU_1714	28045	59837.7	86393.1	11306.9	32954.8	8682.28	0	54760.1	1164.33	283144
vOTU_2271	12819	43284.5	50283.9	33040.7	36464.2	37970.4	0	67807.3	1045.07	282715
vOTU_9106	8667.7	44149.2	29856.2	40171.1	42333.1	62430.4	0	54776	0	282384
vOTU_5600	11370	24829	35678	46965.1	31012.8	31017.3	4830.38	84931	11705.7	282339
vMAG_1682	19401.7	39222.5	40205.1	30792.6	44627.9	17331.1	2014.72	84734.6	3686.36	282017
vOTU_6943	23819.5	67169.7	47917.5	23658.1	50095.1	6589.35	0	61227.4	1264.48	281741
vOTU_6960	9942.71	19534.6	39167.8	36100.9	30769	58418.7	4343.24	71329.4	12042.8	281649
vOTU_4298	45559.8	44294.7	40314.2	17925.9	25916.1	24388.9	0	80151.5	3069.55	281621
vOTU_6074	5495.27	26440.9	11732.9	53897.3	64710	31314.7	1454.36	83034.2	3529.28	281609
vOTU_1164	26949.8	38108.8	41617	48453.8	21712.3	21726.1	4813.02	72074	6092.34	281547
vOTU_2883	0	35044.5	61131.7	29049.6	39066	37483.1	7353.91	55397.8	15853	280380
vOTU_2184	16786.4	44130.7	26480.6	15193.1	50227.5	26970.4	0	98923.7	1362.28	280075
vOTU_8527	32193.8	55591.8	60163	13943.8	34887.3	14704.9	0	67339.7	0	278824
vOTU_5321	7862.17	38850.7	34592.5	45781.4	38227.6	46067.2	1294.58	64202.6	1791.55	278670
vOTU_1333	18521.9	41969	45723.2	44745.2	26562	28901.4	3487.22	63372.4	5333.21	278616
vOTU_4039	6629.83	20386.3	33736.6	46239	30793.9	59290.1	4234.07	62821.1	14387.5	278518
vMAG_8638	7115.21	22540.4	46149.1	38063.2	30449.6	62750.1	3604.62	47130.3	20663.6	278466
vOTU_2932	11181.6	22351.6	51641.1	37737.9	26170.1	65148.4	4688.8	50789.2	8674.89	278384
vOTU_7282	7225.82	42854.5	47839.6	27660.3	20392.4	65640.7	2946.31	53770.8	9735.92	278066
vOTU_2272	0	4111.98	0	0	4427.26	0	0	269352	0	277891
vOTU_5585	17044.9	35734.8	53235.7	52899.3	34602.1	24255.9	8741.08	39996.5	11361.9	277872
vOTU_4030	13376.6	34895.9	39522.2	38645.6	56953.3	40891	0	51948.2	1591.26	277824
vOTU_6920	30476.8	48196.6	27829.2	27743.2	37439.7	20299.6	1647.45	82587.1	1596.93	277817
vOTU_8722	17536.7	31090.9	81218.4	23713.6	23536.4	30151.9	0	67019.7	3527.2	277795
vOTU_7256	18814.2	33282.7	43566.8	30998.8	36555.8	9455.57	2222.09	100429	2414.5	277739
vOTU_2380	59169	15283.6	36912.5	33886.1	17317.7	29288	3577.13	76855.8	5362	277652
vOTU_2991	15178.3	33978.7	49377.3	31956.5	40166	45942.9	0	57016.7	3899.08	277515
vOTU_5567	45951.6	33365.5	44548.8	24797.6	26332.7	26741.6	1990.17	69608.5	4018.75	277355
vOTU_7576	16894.9	48551.6	24393.3	33670.5	40734.1	15586.5	2039.4	93251.3	1920.63	277042
vOTU_9215	11746.2	58427	24827	35969.2	54634.3	14546.2	0	74619.1	2250.26	277019
vOTU_8178	17234.9	41516.4	32026.8	38846.7	42103.6	33873.4	0	69618.7	1476.33	276697
vOTU_1012	0	244269	0	0	14503.1	0	0	17236	0	276008
vOTU_8682	14674.9	65888	23783.5	13945.8	43949.3	17459.3	1138.3	92845.2	1575.82	275260
vOTU_290	7105.36	7867.06	26614.2	47275.6	27199.7	86454.6	1694.68	46394	24348.8	274954
vOTU_6826	31923.5	54873	25515.3	22510.8	42886.1	11488.8	0	83550.9	2200.41	274949
vOTU_5266	12158.5	38413.3	39800.7	19014.1	36218.1	48179.9	2565.4	69943.5	8648.62	274942
vMAG_8368	0	21226.3	54572.3	26707.6	29077.3	73169.2	6226.9	51301.5	12543.4	274824
vOTU_1807	0	66407.1	64837.8	0	6267.21	86679.4	0	17084	33018.8	274294
vOTU_7622	12362.1	15507.9	48283.3	33586.9	28119.3	68277	3257.58	52757.9	12053.9	274206
vOTU_8991	21324	44259.5	28816.1	31532.1	36500.6	19515.8	1157.99	87524.8	3156.74	273788
vOTU_8525	17635	38522.2	29566.2	34074.6	38630.6	17734.3	2647.33	90509.6	4324.08	273644
vOTU_4051	42735.9	35782.7	43043.4	16917.8	24240	16320	1295.85	90415.8	2879.08	273630
vOTU_304	23291.8	53897.8	16229.8	16687.4	34554	27022.3	0	101856	0	273539
vOTU_5110	9118.24	24768.9	36121.3	43075.2	24672.1	79933.4	7797.18	39608	8203.15	273298
vOTU_2638	26623	57477.4	32140.3	24343.8	37210.7	30173.3	2821.82	59672.9	2730.2	273193
vOTU_2972	28626.7	21943	14528.4	59205.3	78495.1	6944.51	2463.4	60883.8	0	273090
vOTU_1956	16327.3	35405.6	35522.2	35172	28289	32867.9	5313.67	73562.7	10617.1	273077
vOTU_8766	19230.2	46980	38074	20989.7	34992.6	7458.38	0	100162	5141.8	273029
vOTU_5908	21080.7	53350.1	38597.3	17714.7	35993.6	14733	2752.76	82606.5	6122.05	272951
vOTU_5885	12016.2	24141.8	37256.2	56326.4	51920.3	22601.1	0	67672	946.725	272881
vMAG_6433	19497.7	19199.7	38286.6	29609.5	22942.3	47499.3	6874.54	68997.1	19954.2	272861
vOTU_2316	3653.28	15462.3	39757.9	27613.3	30286.6	52596.1	4363.74	88381.9	10657.6	272773
vMAG_8256	6805.63	15716.7	30195.9	25211.9	24585.7	67833.1	2140.47	95104.7	5037.76	272632
vOTU_4007	18427.4	41162.7	20630.9	31518.9	43888.9	33591	2245.33	75523.6	5506.73	272495
vMAG_3279	8683	21405.2	48760.1	39054.7	27923.8	71266.4	2435.53	41714.5	11235.9	272479
vOTU_352	98379.8	2501.93	878.08	124733	0	0	39003.8	6839.9	0	272336
vOTU_9402	4674.82	19523.4	31637	36879.1	23979.1	95611.1	0	55532	4329.3	272166
vMAG_6477	13737.4	25554.7	44710.1	36071.5	24417.8	75730	3232.36	41385.4	7225.33	272065
vOTU_686	23514.8	37319.6	62800.5	23885.1	23393.4	27051.7	0	68016.4	6005.09	271987
vOTU_6283	5114.4	10663.2	38404.1	42627.1	23259.6	81760	8431.15	51309.8	10278.8	271848
vOTU_6134	11751.8	27428	37394.7	40517.9	31989.1	32453.1	5101.18	69652.7	15432.6	271721
vOTU_1692	6050.4	27918.4	71174	15980.3	25830.8	63379.2	3237.52	47762.4	9573.95	270907
vOTU_8193	25678	35456.9	52761.3	37707.7	34074.7	10366.1	2762.41	67645.7	4311.48	270764
vOTU_4347	17954.5	42283.2	34037.8	27084.6	46342.3	29507.3	2326.38	70007.6	915.425	270459
vOTU_7980	10468.7	35790.1	34399.4	38929.1	33940.2	35177.3	1173.58	76206.8	4267.61	270353
vOTU_3564	14968.9	27923.1	47198	57413.2	20768.9	51875	3125.26	39342.8	7697.46	270313
vMAG_275	5118.95	18520.5	47626.9	34389.8	22841.7	66315.1	3646.69	57648.8	13748.4	269857
vOTU_8421	11815.8	14701.5	40920.8	40786.8	32428.8	54200.4	4067.26	60925.5	9914.96	269762
vOTU_7402	13423	30056	43200.8	23376.2	26251.2	68860.2	2486.33	53142.6	8937.26	269733
vOTU_5224	0	0	86127.9	0	0	100818	0	0	82626.7	269573
vOTU_7286	21475.8	43542.9	15169	9520.13	18933.9	12218.1	8060.5	123142	17446.6	269509
vOTU_4112	15849.8	20623.5	50788.5	34330.7	30146.1	45097.3	4689.16	52810.4	15166.8	269502
vOTU_2600	20235.4	54260.1	19924.8	54675.9	34680.8	9073.68	2504.98	71583.3	2291.57	269231
vOTU_6922	3227.65	20723.6	62016.1	30674.8	31735.5	71622.5	2581.1	42351.7	3942.38	268875
vOTU_3412	7583.1	21536.1	53754.8	36164.7	37429.9	63122	1053.59	44713.5	3489.98	268848
vOTU_1556	11694.3	27957.5	37187.7	22073.5	29422.7	35574.1	11013.6	66539.3	27244.4	268707
vOTU_6055	19205.4	39061.7	19585.3	61425.8	34425.3	16810.1	1101.06	75669.3	1327.2	268611
vOTU_557	6822.12	30951.5	38007.8	42121.8	28930.4	51645.1	0	65993.7	3837.06	268309
vOTU_1785	34216.1	39357.8	44876.9	25780.5	20603.4	14705.6	3312.63	77913.1	7467.19	268233
vOTU_6349	18325.8	66973.8	39963.6	20891	43286.8	5168.23	0	69485.9	3921.64	268017
vOTU_6029	17508.9	48211.2	28212.5	26692.6	43059.5	22103.4	1956.36	77012.5	2651.92	267409
vOTU_6531	29369.2	38369.3	21438.7	25671	31173.9	11083.4	2979.52	100617	6574.42	267276
vOTU_1126	0	34573.2	6321.77	4000.75	58117.6	37656.2	0	125877	654.339	267201
vOTU_150	27097	49292.9	26897	28841.7	30654.4	24004.9	2907.7	74015.2	3472.96	267184
vOTU_3494	30108.4	40209.9	13353.4	6318.51	18562.2	7615.32	7650.51	127723	15369.6	266910
vOTU_5706	3616.27	34692.8	35012.5	18679.3	28834.3	25430.4	5549.58	104475	10268.7	266559
vOTU_9274	5252.02	24407.4	50430.3	26533.4	30136.8	62925	964.609	57583	8251.68	266484
vOTU_62	16775.1	43944.3	32869.9	33599.4	23900.3	10835	2248.03	98966.8	2904.78	266044
vOTU_1841	16073.3	18860.1	49984.2	26178.7	19234.6	74760.8	4900.43	46337.9	9682.36	266012
vOTU_1983	20404.6	23679.2	52487.1	41085.5	32121.2	12949.8	0	77071.9	5874.36	265674
vOTU_8380	33303.2	20641.2	85855.8	16635.4	13430.9	30401.3	0	64520.5	677.467	265466
vMAG_1833	22852.4	44676	37620.7	25552.7	29293.5	25002.6	2033.53	75776	2554.81	265362
vOTU_5490	8393.82	27842.6	48857.9	31673.3	23746.9	61997.1	1033.88	51262.2	10383.8	265191
vOTU_4090	23954.6	39916.5	25253.6	44987.5	51846.8	6041.84	0	71850.7	1278.08	265130
vOTU_2440	0	0	70758.3	0	0	118054	0	0	76173.6	264986
vOTU_5248	11768.3	24080.2	53322	51252.4	14006.9	76818.2	2561.47	24396.8	6767.39	264974
vOTU_3276	10602.7	16667.7	32679.6	25123.8	26941.8	64493.3	4013.36	79674.6	4748.76	264946
vOTU_4068	22123.6	21544.4	7487.48	8777.37	25156.2	11690.3	0	166578	1562.74	264920
vOTU_8933	27180.3	33638.2	89589.3	25222.6	39042.3	7216.13	1759.05	39715.2	1475.22	264838
vOTU_367	5711.14	18790.7	34163.2	23672.4	30201.8	100258	1053.59	43996.8	6929.87	264778
vOTU_6811	14375.9	20527.6	45363.4	26921.3	12921.3	61495.8	3066.95	64010.5	15867.4	264550
vOTU_8191	19038	24318	29301.1	9990.26	3415.75	5605.33	0	150204	22590	264463
vOTU_1070	37932.7	12819.9	91169.7	3978.5	10452.1	23358.7	1175.11	75412.2	8073.12	264372
vOTU_3538	11428.9	21063	44754.5	37539.1	29478.1	54884	3821.14	48258.6	12997.9	264225
vOTU_8960	25385.5	40659.6	40436.9	27850.2	41887.8	8803.13	1202.61	76222.6	1695.45	264144
vOTU_8396	19920.6	32228	33096.6	33242.3	42990.6	18290.7	1573.66	76523.3	5586.94	263453
vOTU_1214	47742.4	41809.4	18534.4	21666.5	30162	12276.1	3432.54	83047.6	4596.58	263267
vOTU_8494	18312.5	41828.3	36367	31669.3	40501.6	18083.3	1091.42	71942.9	3416.97	263213
vOTU_1356	6663.06	39241.5	40426	32546.7	31023.6	49039.7	1993.72	52830.8	9233.13	262998
vOTU_4513	18864.7	31968.3	57499.4	29526.2	43566.6	15914.2	0	63973.5	1684.54	262997
vMAG_2167	6225.64	33091.9	34149	41889.6	38583.1	56583.4	0	51565.2	807.043	262895
vOTU_5118	22278.6	24793.7	0	88553.6	32562	8979.13	6715.38	77803	1082.37	262768
vOTU_8376	7449.33	13512.4	26014.5	48470.2	44895.3	19374.6	6222.57	88525.6	8252.73	262717
vOTU_7165	30857.2	50621.7	33429.1	32737.4	29691	18911.5	0	64464.8	1949.3	262662
vOTU_9029	0	109582	727.713	6185.43	51918.1	4162.01	0	90038	0	262614
vOTU_1990	22963.7	27063.5	49500.8	32017.4	34186.4	26665.2	1749.81	66542.3	1876.7	262566
vOTU_4497	15210.1	36309.9	31142.3	20053.2	35670.5	46212.9	0	74748.8	2965.43	262313
vOTU_3497	34998.1	41216.6	14367.1	42163.4	27299.5	5621.25	6396.81	83888.4	6253.54	262205
vOTU_7355	11914.3	27468.4	44542	28063.5	25363.9	55241.9	3376.3	48220	17695.8	261886
vOTU_3668	20304.9	28927.2	46554.4	29932.7	22725.5	40200.9	3177.24	62237.3	7499.65	261560
vOTU_6918	11657.4	24290.3	60727.6	22623.6	17785.6	59842.9	2275.86	61090.1	1009.58	261303
vOTU_7956	18857.7	23050.4	35547	27549.1	12013.8	102105	1622.04	33948	6118.1	260811
vOTU_1176	18260.4	22277.9	43426.3	39543.4	27820.2	18251.3	5214.1	82204.8	3685.06	260683
vOTU_3955	20139.2	39413.1	36881.1	34102.3	34321.7	27050.1	2665.65	64407.8	1477.66	260459
vOTU_4484	22286.9	18686.6	30490	48585.8	18778.6	67996.6	2345.1	48475.9	2519.38	260165
vOTU_5807	13299.9	33123.3	45757.9	27447.4	40686.3	32946.3	1379.7	61766.9	3228.53	259636
vOTU_9374	28640.1	36787.4	35359.7	27762.2	34396.5	23183.2	1294.46	70120.2	1899.91	259444
vOTU_4721	7147.36	29589.4	41120.6	44349.8	36013.9	37395.2	942.394	61825.8	717.632	259102
vOTU_664	8660.16	30380.1	52022.7	27630.3	36328.5	41004.8	3799.4	50901.5	7917.12	258645
vOTU_3909	15796.1	40934.7	20501.6	34322.5	8728.43	23227.4	3270.87	109579	2175.99	258537
vOTU_3434	11125.4	34697.2	40629.3	37453.6	31556.1	39721.7	0	60792.6	2254.34	258230
vOTU_370	15553.4	41194.2	27627.3	31886.3	42299.9	19516.1	1776.89	75221.6	3065.72	258141
vOTU_50	13726.8	28874.1	45617.1	26448.1	27543.1	49882	2857.36	54967.3	7966.99	257883
vOTU_217	13544.9	41513.2	44612.7	24421.7	35682.3	11507	1961.55	82614.3	1927.05	257785
vOTU_6235	5269.57	17270.5	26634.4	39148.4	25714.2	85104	3541.41	50395.4	4633.2	257711
vOTU_4442	9895.19	37090.8	43126.1	18287.5	39730	41550.7	0	63942.1	3982.58	257605
vOTU_7895	25606.2	36152.5	42991.8	35395	32915.8	16102.9	0	66177.3	2007.8	257349
vOTU_623	6065.4	15570.7	35227.3	29181	21411.6	80367.1	3625.54	55456.2	10254.2	257159
vOTU_7378	10205.2	30914.9	37746.1	29797.8	22917.4	63774.8	2685.49	52686.7	6393.95	257122
vOTU_2040	26519.5	61816.3	22941.4	19033.4	25251.7	23656.3	3419.78	66361.3	7909.19	256909
vOTU_714	17753.3	41652.7	38467.2	22371.7	31688	47354.8	1470.94	45171.5	10848.7	256779
vOTU_1121	14599.1	32776.2	38710.9	42153	39021.4	33661.6	0	55138	668.815	256729
vOTU_3142	28466.3	33819	46843.8	24251.5	15206.8	26879.6	1227.64	75711.4	4070.88	256477
vOTU_9219	21645.4	24537.9	39788.9	40916.4	19987.1	19950.8	2451.34	79387.4	7781.61	256447
vMAG_6189	0	2711.48	0	0	3371.96	0	0	250090	0	256174
vOTU_1542	8803.67	25407.2	31371.4	26206.8	32720.4	43509.4	4713.39	56080.1	27282.9	256095
vOTU_8663	10190.6	35145	27751.7	26978.2	27056.4	29429.7	0	95093.9	4324.62	255970
vOTU_8119	20146.9	37268.8	25009.5	34101.7	26978.4	12237.8	3297.03	95250.8	1317.41	255608
vOTU_6039	13670.6	12709.9	24114.8	37908.6	34024	59974.9	5697.59	57855.7	9615.8	255572
vMAG_7007	17184.5	42872.5	17743.9	38542	51105.2	19948.5	0	67843.4	310.403	255550
vOTU_83	10535.2	35064	34831.1	18896.7	35590.6	32697.3	2503.77	79084.9	5623.72	254827
vOTU_5651	29553.8	23419.2	2658.67	25785	28822.7	0	0	143674	763.383	254677
vMAG_9368	21846	61758.2	6806.27	25855.8	31116	16918.2	1247.57	85558.5	3483.86	254590
vOTU_7021	0	3754.16	0	0	4009.66	0	0	246456	0	254220
vMAG_1536	10425.9	20287.7	54603	22852.2	23972.3	85691.2	1861.48	31672.3	2717.98	254084
vOTU_5184	23959.2	42582.7	36160.3	21467	37902.3	32309.1	2534.67	55813.6	1292.28	254021
vOTU_3025	29064.8	44557.7	45655.9	26033.1	33041.7	29123.6	2952.68	41152.4	2213.29	253795
vOTU_8167	9883.28	27541.1	60827.7	26432.7	28847.3	50339.5	1953.63	44080.9	3791.4	253697
vOTU_9366	25157.1	39550.8	35941.8	20704.7	34050.2	8932.11	2207.59	83916	2607.19	253068
vOTU_8504	24311	38110.4	21754.5	37415.7	27602	19538.3	0	81781.7	2462.97	252977
vOTU_8192	7148.95	20066.2	46066.6	59845.3	33115.1	40883.8	7207.14	26757.2	11373.7	252464
vOTU_237	12688.8	38313.8	26859.5	47212.6	23950.8	10577.8	2001.65	89725.8	1002.79	252334
vOTU_3834	12485.1	18288.1	50764.4	17033.9	37461.5	44459.2	1671.24	62717.5	7285.37	252166
vOTU_1171	21833.6	22406.6	17808.8	72565.6	25046.7	20565.4	4500.05	52960.9	14065.7	251753
vMAG_3039	8732.41	32546.1	31488.4	29286.6	47175	22341.3	1978.99	73596.8	4596.38	251742
vOTU_3265	0	7497.58	3484.55	43954	45099.3	73865.2	3900.65	64390.7	9523.51	251716
vOTU_8888	8941.72	31587.5	8997.76	16425.8	29171	28441.5	4187.53	106183	17685.2	251621
vOTU_7436	14363.4	26819	35944.5	12516.9	20865.1	41080.3	5093.77	76088.3	18427	251198
vOTU_8114	12064.5	36291.1	37073.7	23104.8	26382.7	25132.7	2781.53	83262	5005.36	251098
vMAG_1429	4923.88	13050.5	29215.9	37328.4	24848.2	71833.7	2882.77	59173	7709.89	250966
vMAG_8782	62891.4	0	0	172177	0	0	15677.8	0	0	250746
vMAG_8776	14588.4	36785.7	26965.5	36048	39102.3	18280.3	0	75024	3512.54	250307
vMAG_1200	19409.1	54410.3	70614.8	16622.6	31977.6	5504.5	1407.13	48480.8	1804.43	250231
vOTU_6567	10861.9	34509.6	13597.7	31060.2	31984.5	23839.1	3448.37	97943.9	2976.32	250222
vOTU_1416	8632.03	13132.6	36103.2	12422.1	20170.8	17523.8	834.117	136470	4848.89	250138
vOTU_6079	19429.1	26065.7	45044.1	22868.3	28745.6	33716.5	3542.98	57961.4	12759.3	250133
vMAG_7131	0	0	31721.8	0	0	73041	0	0	144969	249732
vMAG_6180	11276.8	34848.5	19764.9	45883.7	40330.7	31075.3	1579.52	63165.7	1766.31	249691
vMAG_4615	95744.3	1271.58	0	115785	0	0	34181.6	2698.27	0	249681
vOTU_2868	0	7444.25	0	0	6776.95	0	0	235312	0	249533
vOTU_1339	17611.1	29374	13120.7	57589.4	38123.6	21082.1	0	70569.2	1999.12	249469
vOTU_8137	18093.9	18025.1	42820.5	22135.4	17577	36817	5882.53	80754.8	7092.47	249199
vOTU_980	2804.49	17735.9	53957.4	27843.4	32215.6	58322	4972.04	45663.3	5618.91	249133
vOTU_8060	29471.6	42564.5	37077.5	24143.1	34154.6	7825.99	2778.4	67146.1	3858.89	249021
vOTU_3854	23434.3	54162.6	15977.1	31223.2	34458.9	16919.8	0	65705.8	6540.17	248422
vOTU_8854	6909.13	27593.3	27162.1	45079.5	37015.1	13610.2	0	83788.6	7204.28	248362
vOTU_484	21404.3	27310	31613.6	43963.7	23842.1	18763.1	2474.79	74084.3	4674.21	248130
vOTU_6969	26810	36797.8	18334.7	26327.7	27326	9219.8	4250.08	92102.7	6955.08	248124
vOTU_3950	7845.81	17277.2	35469.6	33505.6	19269	68887.6	6600.24	45831.3	13272.1	247958
vOTU_2146	10592.4	39377.2	8453.05	40125.9	37073.4	45255	0	65947.6	1009.98	247835
vOTU_8529	11107.4	33541.5	1667.49	2760.26	47637.9	8503.86	0	142587	0	247806
vOTU_8317	12323.7	30137.6	37797.8	38094.9	55593.4	12849.9	0	60032.9	940.837	247771
vOTU_7220	7120.44	24789	29072.6	29856.7	26981.9	42969.2	5312.55	68048.7	13560	247711
vOTU_4301	13815.4	27540.5	36372	47319.3	24925.2	43164.4	3963.65	46299.4	4017.44	247417
vOTU_4724	5889.03	18458	53182.7	17181.7	28616.9	85295.8	2418.64	30107.4	5970.64	247121
vOTU_4161	20125.2	11566.5	51714.3	33702.4	29801.3	36713.4	6855.11	40007.9	16562.4	247049
vOTU_7105	8060.94	18874	39110	28264.8	25069.8	30988.1	6478.71	72515.9	17596.5	246959
vOTU_2061	24198.7	52645	27793	18073.5	37353.4	7684.14	1765.48	74771.2	2654.08	246939
vOTU_8039	4035.46	2635.94	0	0	2072.66	0	0	237999	0	246743
vOTU_143	3989.95	10776.2	28589.2	32593.7	30041.4	92716.3	2910.51	38634.5	6400.76	246653
vOTU_9148	23436.3	35986.8	53175.8	23986.9	37983.4	14268.8	3393.65	53533.1	819.979	246585
vOTU_5718	29039.8	44102.6	37663.4	26535.7	39168.4	17086.2	1248.83	49757.7	1826.5	246429
vOTU_589	18403.1	22032.2	42224.5	17330.6	20479.2	38523.5	5693.83	67965	13747.2	246399
vOTU_5633	14341.6	30350.9	4311.02	0	18460	2398.91	0	176495	0	246358
vOTU_1115	20801.6	48766.3	34244.3	16129	23079.7	7462.74	0	91554.4	4297.57	246336
vMAG_288	15583.8	31586.6	29362.9	30444.3	44596.4	12295.9	1309.86	78622.2	2433.69	246236
vOTU_9144	27211	31610.6	11112.7	55083	34093.9	12805.4	1242.54	71117.6	1874.34	246151
vOTU_9141	16193.4	32102.9	33402.6	26088	30300.9	40882.4	1829.35	58898	6382.46	246080
vOTU_8047	11250.9	13589.8	31301.9	28372.6	22497.7	91287.7	1203.69	41374.5	5134.32	246013
vOTU_7166	0	1934.85	0	0	1576.87	0	0	242422	0	245934
vOTU_390	23930.6	51158.7	26769.6	28691.4	34229.1	17366	0	62237.3	1447.17	245830
vOTU_170	4036.74	24206.5	53806.7	44623.4	16601.2	46317.1	5645.25	38844.4	11655.4	245737
vOTU_6571	8468.42	14517.7	31583.2	31803	19224.2	91091.1	2225.36	30117.5	15887.2	244918
vOTU_3722	20447.7	62465	35146	19624.9	36765.8	7671.2	1107.69	59250.4	2431.26	244910
vOTU_6326	20415.1	16181.2	12960.1	27830.6	40803.3	21537.5	1743.62	100814	2554.67	244840
vOTU_5747	11228.5	29462	40329	28762.7	40050.7	29667.1	2053.34	60077.2	3206.04	244837
vOTU_2892	33259.8	20716.4	70004.2	14175.4	12831.3	37852.4	2350.28	50431.3	3112.03	244733
vOTU_8863	10304.6	40384.4	37271.5	29972.3	24852	35397.3	1176.01	50395.1	14779.2	244533
vOTU_7954	19174.8	37064.3	25463.6	45799.6	27965.9	27346.2	3836.09	55593.9	2263.88	244508
vOTU_5725	4301.58	11570.5	10284.2	28714.8	18728.1	106608	5623.3	42915.1	15748.8	244494
vOTU_6338	7307.82	17122.4	44476	28096.5	30707	55061.8	2402.75	49838	9480.89	244493
vOTU_3311	24002.1	28683.5	46951.8	18434.4	14693.6	28691.3	3675.82	74777.6	4561.85	244472
vOTU_2210	12767.6	21015.6	48801.3	33178.3	26428.7	20636.5	2654.98	71699.6	7059.97	244243
vOTU_5726	18907.6	35742.1	45718.5	29218.4	32620.4	15486.7	2603.11	60878.6	2962.39	244138
vOTU_2304	6563.06	32255.1	34968.9	45903.4	38576.6	27677.7	0	55478.2	2692.81	244116
vOTU_6851	11299.1	21083.7	44580.1	40208.6	32450.5	58952.5	0	30908	4614.61	244097
vOTU_6835	15327.4	20108.9	34590	12554.9	21243.5	43781.8	6271.37	68340.4	21843.2	244061
vOTU_613	27024.3	43271.3	32015.7	26540.2	30729.7	6304.29	3246.29	73801	1089.35	244022
vOTU_5302	17670.5	32263.3	38988.8	33087	26684	30162.3	0	56967.1	8100.62	243924
vOTU_4888	16954.1	30486.5	16593.2	20142.1	22683.1	28983.2	2334.61	97345.7	8254.17	243777
vOTU_8860	0	4455.17	0	0	6875.46	0	0	232094	0	243424
vMAG_590	13027.8	38234.6	33288.3	34194.6	50494.7	22062.3	0	50182.2	1754.36	243239
vOTU_160	19235.9	52930.4	81070.8	6824.84	31733.1	9056.15	0	39400.6	2730.36	242982
vOTU_7182	139886	0	0	74426.7	0	0	28304.2	0	0	242617
vOTU_9191	11613.8	22547.7	34181.8	27325.4	13765.4	72159.2	3018.49	50204.8	7673.63	242490
vOTU_4523	19405.9	20520	43444.1	18404.3	30666.8	46598.6	2860.71	57063.2	3432.21	242396
vOTU_6355	8566.87	18135.7	43067.9	32227.8	25678.9	68377.6	1677.74	39167.4	5471.91	242372
vOTU_7807	12809.8	22189.1	47700.3	28034.5	31695.6	62250.9	1533.99	33071.2	2882.97	242168
vOTU_7169	39678.5	51196	7734.91	9814.57	23018.9	19205.9	1294.13	87743.2	2361.7	242048
vOTU_7147	11040.1	35268.9	24898.8	40102.9	39096.7	18621.9	0	71225.6	1655.69	241910
vMAG_2156	19356	47855.9	31566.5	30972.5	37144.8	19429.6	0	55270.5	269.707	241866
vOTU_6525	12126.7	16202.5	50656.3	37827.3	27265.5	59815.5	1267.32	32638.9	4063.15	241863
vOTU_8600	13462.6	19742.4	54634.3	27259.1	23115.7	49695.9	4474.35	34345.4	14322	241052
vMAG_8287	29430.8	33438	41764.4	27693.7	34228.5	16532.9	0	56274.7	1643.34	241006
vOTU_6183	37865	21057.7	63516.3	31472.4	17225	12644.7	1661.14	53230.4	2295.57	240968
vOTU_2582	7630.33	16335.5	21463.6	23241.2	16507.1	45758.2	8790.51	63257.5	37839.4	240823
vMAG_8393	7400.66	26383.5	35320.9	23650.1	26005	24436.7	7865.3	78716.8	10873.3	240652
vOTU_7339	1911.98	19114.2	0	3762.19	70792	0	0	144536	504.882	240621
vOTU_7057	21407.2	57470	15336	15957.7	34996.8	15293	1632.6	75956.3	2407.35	240457
vOTU_3925	33088.4	60942.3	28113.7	14372.8	34703.3	1938.99	2225.68	64196.6	641.143	240223
vOTU_1246	23541.2	59836	13346.4	20989.4	44476	10059.1	2334.39	62491.1	3109.48	240183
vOTU_4292	24500.5	27042.3	50979.6	10536	21032.8	72020.2	2300.21	31055.8	668.274	240136
vOTU_2725	9241.53	20016	49822.1	27230.2	25642.7	53331.2	5890.25	39739.4	9193.46	240107
vOTU_6320	10457.5	35730.3	23077.4	18083.7	28662.7	9334.35	4308.66	98242.2	11980	239877
vOTU_17	6950.57	20197.8	41351.7	20927.4	20250.9	70071.1	2242.39	51997.3	5792.51	239782
vOTU_6779	12198.6	17299.5	54093	9120.2	23873.9	90202.1	1408.93	29628.9	1807.34	239632
vOTU_6911	12775.9	35492.5	31208.2	30316.2	37785.4	17028.2	0	73977.2	1003.07	239587
vOTU_5831	0	15009.8	84484.3	0	6743.42	83416.1	0	7236.11	42596.3	239486
vOTU_5832	0	15009.8	84484.3	0	6743.42	83416.1	0	7236.11	42596.3	239486
vOTU_7442	21938.4	23755.9	37220.7	13226.6	22471.8	40660.5	6558.56	59925.7	13518.6	239277
vOTU_5751	20207.7	12863.9	27498.9	30522.3	12927.2	33319	5583.11	84982.4	11323.5	239228
vOTU_5356	16902.3	38362.2	30817	31111.9	25593.4	14847.7	0	74624.5	6932.7	239192
vOTU_445	4688.67	20208	29273.6	30277.4	24426.2	69368.2	3901.28	42304.9	14717.7	239166
vOTU_4471	20942	46305.8	14590.1	24389.2	25110.1	20754.8	1780.04	85066.8	0	238939
vOTU_7490	18273.2	37266.2	26140.5	39434.8	42701.4	18569.3	3136.99	48624.8	4611.56	238759
vOTU_4264	7645.17	19712.7	21946.8	23119.2	22430.1	14227.3	1174.54	126562	1935.17	238753
vOTU_5058	4638.45	40466.2	22006.9	37854.4	29526	15392.5	3700.8	83060.8	2007.06	238653
vOTU_1287	11227.1	39356.2	17816.9	42526.7	25180.9	24532.7	0	74916.9	2868.5	238426
vOTU_6558	13179	21994.8	45109.7	25564.6	31819.9	35913.6	1604.21	57374.2	5740.74	238301
vOTU_7583	19757.6	30197.4	45993.9	27138.7	30353.7	18148.6	0	64483.5	2076.91	238150
vOTU_409	45744.1	30369.5	28586.6	17385.6	13747	18871.8	1396.95	78171	3850.54	238123
vOTU_2360	29599.2	31934.9	14585.4	34913.7	18223.6	16720.9	3135.76	85389.5	3459.51	237962
vOTU_7266	14837.2	28647.2	44915	21332.8	26238.1	48419.9	1620.23	43419.5	8290.39	237720
vOTU_5937	11496.4	40176.2	24401.1	29519.8	34683	19450.9	2226.18	71541.1	4159.54	237654
vOTU_7340	15262.6	38854.8	26756.9	24586.1	23012.2	35243.5	0	70538.8	3073.42	237328
vOTU_617	24177.2	27841.4	29742.1	50171.5	40046.3	22832.6	2480.17	36553.6	3339.68	237185
vOTU_958	3690.38	19608.8	17250	25112.8	28465.7	20166.7	2243.77	110089	10483.8	237111
vOTU_3206	4974.56	14510.7	32442.2	36620.5	18431.4	99921	2036.61	25924	2139.76	237001
vOTU_6732	28489.3	34529.2	14314.2	25905.8	25163.7	12632.5	2388.25	87677	5869.89	236970
vOTU_5728	33384.2	36838.9	35762.5	17762.2	21286.5	12063.4	1556.01	75081.9	3073.41	236809
vOTU_3068	10763.5	34705.4	33284.3	28296.9	39905.6	7097.82	0	79074.7	3432.18	236560
vOTU_4524	18213.7	34400.7	28982.9	28882.7	26213.3	13628.4	2889.99	82275.1	1018.23	236505
vOTU_1547	7654.47	24913.8	49505.3	34592.7	31839.2	41559.4	2042.44	36525.2	7750.89	236383
vOTU_7910	85321.6	0	0	121883	0	0	28801.4	0	0	236006
vOTU_8043	0	18423	0	0	23838.2	1684.56	0	191935	124.15	236005
vOTU_7800	41567.7	6549.37	2423.43	170349	3746.37	2188.17	3573.5	5552.26	0	235950
vOTU_8540	32034.7	45721.8	34932.7	16589.8	38784.8	14422.8	1100.66	48687.2	3566.25	235841
vOTU_7054	5833.82	50000.5	23987.1	20802.6	46246.4	25655.9	0	61587.5	1675.78	235790
vOTU_4200	7980.9	27401.1	44822.6	30108.5	24012.8	47048.6	1878.53	45889.8	6353.63	235496
vOTU_1458	28177.8	52122.6	14538.6	13577.2	20199.8	32202.6	814.012	73241.3	603.257	235477
vOTU_7636	4930.86	13111	40987.5	15571.4	10103	102770	0	45137.2	2591.78	235203
vOTU_2555	20849	21204.4	50802.7	19067.9	37142.7	10612.2	0	73976.3	1535.77	235191
vOTU_684	13449.3	34412.4	24178.4	37931.5	28186.5	21354.5	1465.64	67919.1	6249.21	235147
vOTU_7723	0	0	161684	0	0	68365.7	0	2151.8	2776.73	234978
vOTU_6998	16643.5	32270.4	19774.3	40303	29965.5	24803	3383.46	64138.2	3566.73	234848
vOTU_3531	5496.61	15875.4	36659	34249.6	24603	68561.2	3777.94	33587.1	11963.7	234773
vOTU_6905	17188.2	36411.7	15529.4	36287.9	36511.2	35338.6	0	56574.5	716.004	234558
vOTU_8400	13297	37524.4	18671.1	31319.9	29624.2	23983.1	0	78775.4	1236.19	234431
vOTU_2787	19308.6	14429.7	41685.4	33261	20592.2	44231.3	4237.23	40153.1	16364.7	234263
vOTU_949	11627.7	29381.9	22954.1	31109.4	25107	11187.4	3667.11	96065.6	3057.86	234158
vOTU_8056	10312.5	18665.6	35848.2	23814.4	15790.9	74235.3	4929.62	39790.2	10770.9	234158
vMAG_9150	18917.4	43145.3	34296.6	24426	28539	16667.3	0	66014.8	2129.47	234136
vOTU_4562	14240.2	49516.9	15484.2	39961.2	41799.9	18875.9	0	54171.4	0	234050
vOTU_2208	13330.2	41902.1	17097.2	38694.4	38257.5	7664.35	0	75237	1797.75	233981
vOTU_6674	5366.34	24289.3	32042.2	31485.4	25938.7	48388	2194.71	51207.1	12947.1	233859
vOTU_6128	15480	26938.5	34201	44663.2	23395.7	19281.3	0	64497	5234.45	233691
vOTU_5508	10671.6	44912.7	22138.7	47343.2	42150.4	26440.4	0	38147.5	1855.62	233660
vOTU_7199	5328.66	14414.5	34544.7	35106.7	23063.2	65093.3	3906.6	42653	9348.47	233459
vOTU_1035	4638.77	18921.5	16076.2	30226.5	25294.1	74511.9	1162.54	57922.8	4585.03	233339
vOTU_2907	19913.3	21081.2	44277.4	18879.5	21484.1	19731.8	1967.86	77325.5	8676.55	233337
vOTU_962	3599.2	12644	36880.5	28619.1	29558.6	76796.2	3192.85	35415.5	6445.05	233151
vOTU_7519	6730.33	15915.4	18254.6	34871.7	31990.3	79415.1	1037.86	42542.3	2245.78	233003
vOTU_1170	15471.3	20403.8	42003.6	21134.1	23456.3	32626.4	2590.41	62279.4	12983.6	232949
vOTU_6778	19747.4	39431	29384.4	24310.9	37217.3	18786.1	2442.45	57805.8	3637.9	232763
vOTU_8283	10733.4	38697.6	33998.9	20004.9	27285.3	23864.3	0	75670.6	2237.77	232493
vOTU_492	13264.3	20899	29602.9	23992.4	20708.9	55006.2	3417.17	50112.9	15372.5	232376
vOTU_2386	15171.3	39036.6	27534.1	25674.9	32694.2	15659.8	3579.46	71513.2	1265.14	232128
vMAG_1487	17854	25424.9	42333.3	24394.5	25768.3	38659.4	2432.75	49111.8	5517.05	231496
vOTU_2017	40421.7	46389.7	25510.3	27815.5	30837.5	8457.85	0	51848.4	0	231281
vOTU_3115	11320.7	40188	26360.7	27130.2	30728.4	11536	2925.31	76302.8	4592.63	231085
vOTU_681	0	1369.11	0	0	3532.85	0	0	226031	0	230932
vOTU_7190	9606.48	24714.6	28987.6	46366.8	33225.1	24399.8	0	61068	2523.21	230892
vOTU_7215	0	8181.41	4114.19	47411.1	37099	66583.8	3941.52	57240.8	6073.79	230646
vOTU_7699	10675.9	30112	29359.9	29710	38948.8	22932.7	0	66675.5	1992.46	230407
vOTU_4297	6986.14	16551.5	37861.2	34237.2	27942.8	45974.1	3173.98	46102	11454.8	230284
vOTU_2100	7334.68	31016	33122.6	19158.5	30165.6	57207.2	0	51660.6	507.902	230173
vOTU_3202	16860.3	16605.3	33789.6	30843.8	14491.8	66794.7	1051.62	45281.5	4362.7	230081
vOTU_7907	8590.78	19051	1398.5	34133.9	30529.9	3215.39	2239.43	130203	511.994	229874
vOTU_3379	17231.5	33545.1	25226.4	22663.3	34635.8	5531.88	0	89438.3	1584.15	229856
vOTU_6649	7363.4	14524.5	19942.5	19491.4	16197	40729.7	9116.87	65323.2	37014.3	229703
vOTU_6650	7363.4	14524.5	19942.5	19491.4	16197	40729.7	9116.87	65323.2	37014.3	229703
vOTU_5129	15101.4	28579.6	30860.9	29445.6	17094.7	60672.6	2530.41	39560.8	5733.64	229580
vOTU_5130	0	0	0	0	1850.51	0	0	227623	0	229473
vOTU_542	9817.37	52777.3	20632.2	32528.1	32411.3	16601.6	0	60872.3	3818.91	229459
vOTU_8986	8502.9	14811.4	27937	31693.1	21034.8	76816	2816.93	39272.5	6496.79	229381
vOTU_3320	25419.1	30215.9	20789.9	29307.9	24784.7	23347.5	0	73021.7	2455.04	229342
vOTU_8197	33919	9351.31	22219.1	56379.3	14972.3	44306	3754.66	33505.6	10537	228944
vOTU_6557	0	10239.7	673.495	0	8071.76	1674.06	0	208253	0	228912
vOTU_6872	17331.5	27226.2	19134.7	30682.4	39161.3	26682.3	0	65560	3101.38	228880
vMAG_1609	5773.64	21005.8	35367.3	30703	27496.6	48282.8	2171.72	45464.6	12548.2	228814
vOTU_9273	6785.52	17345.9	37540.2	26321.6	25574.5	45752.9	5101.13	54996.5	9319.89	228738
vOTU_4699	10830.9	35262.4	12431.2	37690.7	32580.9	36314.1	0	62202.4	1325.03	228638
vOTU_4829	11757.9	25752.7	37667.4	29469.2	24054.7	34808.8	2215.06	57565.4	5069.93	228361
vOTU_8690	9313.84	31496.5	28545.4	32692.4	36395.2	36702.9	0	49879.8	3215.85	228242
vOTU_296	10482.8	24350.6	41719.7	28568	22621	38712.5	0	55175.5	6503.91	228134
vOTU_244	37498.7	21720	56880.3	28368	17324.3	12522.1	1750.35	49699.6	2228.84	227992
vOTU_1025	8225.71	17083.2	37517.6	34947.9	23741.3	45187.5	2634.51	41416.8	17181.3	227936
vOTU_3554	22603.7	13845.9	39695.2	21394.1	12152.2	49347.9	2121.31	51543.3	15202.5	227906
vOTU_2266	23209.9	44185.3	25487.9	20204.9	41824.8	8725.68	0	64001	262.85	227902
vOTU_1718	16347.8	25657.2	21567.3	38012.7	30636	30923.5	4446.08	57481.3	2260.83	227333
vOTU_8624	24671.6	43807.8	32278.2	22925.3	27246.5	16339.5	0	59206.4	781.208	227257
vOTU_8564	20058.7	27573.4	25494.8	18729.1	25856.9	27103.1	0	76565.8	5869.88	227252
vOTU_176	5624.44	11526.3	25691.4	28645.9	46023.1	16954.6	1974.56	83514.3	7088.25	227043
vMAG_6788	6799.11	17523.4	45704.6	32277.4	22431.6	45655.6	3785.86	42537.6	10304.5	227020
vOTU_8865	5553.77	21401.2	37808.7	36423.1	29475.5	45214.4	0	49727.9	1130.07	226735
vOTU_2413	5982.83	48772.1	40852.8	18876.3	19017.3	33152.1	2722.13	50357	6748.28	226481
vOTU_3100	3726.31	11723.2	50773.1	46021.4	22597.3	46776.3	2980.44	32666.2	9032.35	226297
vOTU_8073	3497.31	41251.8	30157.2	15915.3	28917.9	29657.9	1202.69	64543.2	11016.5	226160
vOTU_7487	4523.9	31717.7	25199.1	27934.8	25648.5	37587.6	3596.42	55466.5	14394.2	226069
vOTU_3362	18822	59855.1	39016.2	26650	26572.5	3692.84	0	51381.8	0	225990
vOTU_5877	10329.1	23168.6	33399	26955.5	35424.4	25085.3	2069.35	62329.2	7217.42	225978
vOTU_4158	24272.4	21179.1	54086.1	20934.9	15065.5	30221.8	1908.59	53575	4638.67	225882
vOTU_6930	21240.2	36421.5	36497.2	30682.8	36390.2	16356.5	2587.92	42443.1	3001.83	225621
vOTU_6868	36571.7	17115.7	53703.7	28189.2	17417	14795.2	1299.03	54205.2	2260.79	225558
vOTU_2382	11121.1	32675.4	32789.1	29731.3	35200.6	26692.5	0	56298.4	982.044	225490
vOTU_2652	17825.5	33137.6	28100.4	9618.74	44192.1	5075.66	3718.38	80302.6	3430.35	225401
vOTU_4516	8499.62	34937.4	16216.7	62273.8	23458.3	29500.4	1217.48	46934	2270.2	225308
vOTU_6725	7638.05	17746.2	23677.5	18047.1	16197	39696.4	6968.05	61674.9	33625.6	225271
vOTU_6205	18262.1	60963.5	24584.9	29849.5	27958	4745.74	0	57168.2	1381.88	224914
vOTU_6287	23242.3	36999.8	13272.4	24371.9	25761	8225.04	2428.98	84590.6	5909.4	224801
vOTU_8531	4561.97	17874.5	35375	33624.5	24557.5	69856.3	2111.94	31599.1	5213.77	224775
vOTU_6518	8036.32	20722.5	44545.3	22572.2	35070.5	59416.4	1658.68	29012.5	3587.06	224622
vOTU_4482	2507.41	11887	46145.7	40130.8	26608.2	49057.3	2563.95	37472.2	8181.02	224554
vOTU_386	11402.1	31891	32641.9	17580.1	33053.2	13204.2	2684.61	79210.6	2783.63	224451
vOTU_7662	5044.53	18519.6	38379.9	25012.4	21410.2	56225.1	3285.66	44952.1	11422.9	224252
vOTU_7294	13908.9	35444.1	25020	28983.3	35254.4	21690.5	2037.3	58245.8	3506.49	224091
vOTU_7776	17857.2	24846.6	40305.5	17792.8	26487.9	44351.3	2579.34	40537.9	9175.97	223934
vOTU_1316	68902.9	0	0	132052	0	0	22865.8	0	0	223821
vOTU_1573	15517.3	26900.8	32053.2	33538.9	25209.5	22873.3	3208.9	52228	12261.1	223791
vOTU_2306	54094	76967.8	16483.2	2361.16	25326.8	8004.46	0	40175.6	0	223413
vOTU_8225	0	2321.93	2939.21	0	2574.84	2649.18	0	212436	0	222921
vOTU_8810	6862.39	16787	40108	31892	27719.4	43376.5	4108.73	37711.1	14253.8	222819
vOTU_5163	0	10767	35210.1	16455.4	11130.7	112716	0	33155.2	3363.56	222798
vOTU_2800	14718.4	40271.1	20093.6	47050.9	27917.4	9771.31	1840.92	58886.4	2040.33	222590
vOTU_4250	0	54815.6	6215.09	6415.74	30401.5	35821.8	0	87399.5	1519.27	222589
vOTU_4651	0	0	142061	0	888.884	72461.2	0	0	6921.9	222333
vOTU_1910	6465.77	14304.1	32624.9	12912	11832	108295	3785.8	28377.2	3535.95	222132
vOTU_8822	21002	24750.9	52233.4	16042.2	8303.04	13541.5	4423.45	77761.5	4031.61	222090
vOTU_889	5428.7	18192.1	3836.17	5794.92	52021.5	10419.3	0	124901	1469.8	222063
vOTU_3612	23853.6	22734.7	36595.6	31687.4	27925.8	36768.9	4061.33	33397	4808.62	221833
vOTU_6496	20231.6	30540.2	28542.7	24879.8	33141.8	19220.8	1118	61660.2	2234.01	221569
vOTU_7393	7319.56	14099	42344.3	25405.9	24613.8	47301.4	3397.09	44852	12141.5	221475
vOTU_2284	6568.62	24040.2	31122.8	35586.8	23983.2	37546.5	3529.64	44637	14458	221473
vMAG_2069	11372	33557.5	24702.4	35621.8	33159.8	25397.2	1199.97	56290.7	0	221301
vOTU_830	8857.69	32125.5	29874.5	27742	23935.4	42861.4	769.48	43652.4	10632	220450
vOTU_7254	8048.33	15047.6	20178.6	18159	15814.4	39970.1	8893.65	62429.3	31798	220339
vOTU_229	7833.25	40148	26668.1	21713.6	29262.1	11663.1	2002.94	71926.1	8989.89	220207
vOTU_6587	39128.2	19859.2	55825	26656.9	16190.1	10781.2	0	49761.8	1998.76	220201
vOTU_2282	17396.9	28046.2	15594.5	36808	28125.8	22521.6	932.375	67265.7	3503.21	220194
vOTU_8347	24442.8	32086.7	15071.3	18007.2	30958.8	10256.3	3939.33	77499.2	7839.77	220101
vOTU_4933	26179.7	12681.9	13134.5	49400.8	17129.3	50795.4	9332.4	29535.5	11898.9	220088
vOTU_7065	30659.9	26299.1	21196	38977.3	35151.2	16943.2	2780.45	44410.9	3661.77	220080
vOTU_2611	13257.2	33227.5	23255.1	26393	48658.2	22671.8	979.857	50270.9	1334.27	220048
vOTU_417	6660.84	17438.5	34877	33581.9	34457.1	49970.9	2325.19	34379.3	6312.15	220003
vOTU_2363	27390.5	49401	26903.2	23862.9	24084.8	20728.9	1828.09	44010.2	1660.16	219870
vOTU_8037	37203.6	15967.7	40838.2	22346.6	13088.7	18516.6	0	65150.6	6749.22	219861
vOTU_8437	27970.4	28860.3	21972.3	26251.4	35086.7	22652.7	4076.03	46444.9	6514.2	219829
vMAG_499	22190.9	38908.6	21450.2	13760.9	31258.6	5621.18	3126.45	76595.1	6880.79	219793
vOTU_8677	15714.5	30167.4	28443	29174	28696.4	21707.9	2205.92	61514.5	1935.72	219560
vOTU_1567	9611.1	13511.2	38942.8	10587.9	14288.7	18340.3	0	111403	2722.24	219407
vOTU_6947	14356	14006.2	36453.7	38160.1	25857	40209.6	1499.38	40172.3	8651.03	219365
vOTU_6521	27062.5	23368.2	44452.2	13723.2	8517.79	14889.6	4257.65	77742.9	5303.89	219318
vOTU_8920	21652.3	21158.2	45424	13288.5	27324.6	24207.9	2867.58	57757.5	5620.92	219301
vOTU_2142	7523.39	20841.8	44350.2	23643.6	29910.5	26685.9	2121.5	58903.1	4964.03	218944
vOTU_7917	21193.5	33906.7	11192.1	26136.9	27254.1	8796.55	3528.03	83663.8	3062.75	218734
vOTU_64	19056.7	28935.5	40786.9	21593.9	18532	44060.1	1903.91	42263.4	1547.85	218680
vOTU_7205	4486.2	9486.58	7238.4	31331.9	27830.9	75817.9	2196.56	59106.9	1100.97	218596
vOTU_5980	3866.48	16189	30110.1	31965	23571.3	36741.9	5483.39	51411.1	19192.2	218530
vOTU_8680	17191.2	28455.5	33909.5	24920.9	31516.1	25927.4	0	55740.4	687.245	218348
vOTU_3390	0	0	139627	0	0	72783.8	0	0	5831.31	218242
vOTU_234	25623.9	31825.2	42150.1	26460.2	23986.3	11115.3	2642.63	52270	2112.96	218186
vOTU_3061	8459.83	13400.7	40422.8	24487	17265	81877.4	3884.7	25624.9	2763.12	218185
vOTU_1239	15594.1	30727.7	24518.7	27463.8	26293.1	11007.6	3003.98	76425.7	3108.82	218144
vMAG_9338	12505.3	32759.7	19447.1	32299.2	32184.5	22748.8	1494.87	62691.8	1729.85	217861
vOTU_5875	0	42553.1	0	0	55443.7	0	0	119646	0	217643
vOTU_6439	10151.4	16586.5	27723.2	29207.8	18238.9	55129.6	2888.68	41964.7	15634.7	217526
vOTU_2639	15940.1	48804.4	16968.1	32563.9	26743.7	34637.1	1908.66	37778	2164.64	217509
vMAG_9165	8809.02	11797.7	11457.1	12597.9	12024.3	33868.1	4676.08	108959	12872.1	217062
vOTU_4397	5666.68	12032.1	31834.2	30274.7	22689.1	51988.5	4488.17	44217	13552.7	216743
vOTU_1385	13299.7	40018.6	24486.9	26581.5	22208.7	20898	3140.81	61460.9	4603.62	216699
vOTU_917	0	20025.8	34453.4	28377.5	20073.6	56069.4	2236.08	49952	5432.95	216621
vOTU_892	7192.81	12385.5	28031.3	37122.9	15223.2	75271.8	2227.84	36882.7	2096.41	216434
vOTU_1334	9168.42	40198.4	32618.8	20747.6	26546.3	30824.7	1624.64	49528.3	4943.64	216201
vOTU_5750	4100.04	14434.8	13025.1	14483.3	14114.8	38150.4	9089.62	55691.4	53067.2	216157
vOTU_9228	14339.1	33336.2	23587.5	25758	27692.6	17818.6	2455.47	68193	2839.38	216020
vOTU_3156	4957.29	35013.1	40319	27433.3	25030	23877.7	0	56026	3355.49	216012
vOTU_3427	14802.3	28342.3	24236.5	16534.5	20325.6	71647.9	3951.58	29599.2	6321.11	215761
vOTU_633	5097.75	13901.2	4869.96	4489.88	15996.3	4535.67	0	165969	755.169	215614
vOTU_8605	14086.6	23419.9	53630.9	21263.2	18239.2	44714.5	2140.76	37125.5	963.533	215584
vOTU_7027	26935	19873.9	51541.5	15189.6	5814.12	14013.7	6121.7	71307.1	4764.52	215561
vOTU_3160	8405.3	33182.5	11258.5	13056.1	19158.6	36072.2	0	81848.5	12468.7	215450
vOTU_1189	24496.4	11083.7	42461.8	17029.3	18304.9	13649.5	2315.27	79136.2	6896.38	215374
vMAG_2193	12413.9	51331.1	14783.1	23865.1	31872.4	6719.61	923.916	71654.1	1672.21	215236
vMAG_9045	22295	34322.4	19965.4	20775.1	32419.7	15697.2	1288.5	66066.5	1993.58	214823
vOTU_6962	10157.6	22254.4	46398	34406.9	31696.9	14918.7	0	52430.4	2537.51	214801
vOTU_4544	8633.52	33816.2	27969.9	12240.7	25763.2	39399.8	0	64482.5	2421.67	214727
vOTU_8229	11164.1	16015.2	26202.7	34943.2	22627.7	53420.1	1737.31	38546.6	10054.9	214712
vOTU_8990	6768.89	11803.2	19972.8	30635.9	22414.8	90042.7	0	28691.9	4370.44	214701
vOTU_5040	0	0	134632	0	0	73572.2	0	0	6038.51	214243
vOTU_9087	7795.07	14955.4	39773	29034.2	19563.9	49986	3009.64	38928.2	11081.8	214127
vOTU_1721	18523.5	40190	18982.5	18051.3	37951.7	13222.5	1687.51	63988.3	1488.57	214086
vMAG_174	15451.7	48413.5	11481.6	21220.8	26887	19253.3	0	68742.4	1894.45	213345
vOTU_8522	10223	13486.8	6540.75	18562.8	11678.7	72940.9	1098.91	75257.8	3483.47	213273
vOTU_5709	14907	15778.8	28647	22699	18227.3	50068.7	2905.8	51826.7	8112.33	213173
vOTU_7135	11045.5	23322.6	33194.6	25474.3	24035.4	23567.1	2443.1	66882.9	3156.98	213122
vOTU_6697	4016.37	40574.7	33275.1	12708.8	27045.1	37922.7	6369.51	41414.1	9618.27	212945
vMAG_735	16761.7	47296	33813.6	23947.4	29315.1	9719.75	914.528	48388	2779.78	212936
vOTU_7446	17251.1	23664.8	32201.2	27142.9	27632.8	12655.2	1732.84	67293.7	3337.47	212912
vOTU_3885	5405.65	19311.9	41866	46653.7	17991.7	40063.1	0	32108.2	9466.43	212867
vOTU_8896	19631.5	26303.7	30397.7	14044.1	16353.1	30182.3	2298.11	67039.7	6499.56	212750
vOTU_6876	2759.17	63475.5	6122.57	4972.18	41698.8	19323.5	1132.67	71930.8	1241.48	212657
vOTU_609	0	38033.7	0	0	48811.9	0	0	125786	0	212632
vOTU_402	2864.38	64349.6	13284.3	5346.38	33772.7	20361.2	2061.42	67348.7	3231.82	212620
vOTU_1208	15861.6	16236.2	33851.2	22905.2	18685.8	38199.9	1890.43	62858.1	2128.89	212617
vOTU_8604	12810.8	23686.6	20734.7	43983.7	24586.2	13392.3	2692.55	66744.7	3910.2	212542
vMAG_278	12213.8	36896.9	43250.2	26556.1	35100.9	5641.85	1310.99	49826.7	1736.76	212534
vOTU_1207	0	0	139621	0	0	65098.8	0	1683.18	5965.62	212369
vOTU_832	7114.3	11903.7	43584.8	36943.2	27496.5	35057.1	4631.14	35547	10045.8	212324
vOTU_7496	5805.49	24440	47049.1	13867.7	33520.6	18969.5	1025.32	64008.1	3449.82	212136
vOTU_5749	6118.15	12889.6	32434.8	35937.6	20556	36670.7	5532.46	45472.7	16452.2	212064
vOTU_1888	26930	10996.5	45859.9	22726.9	19735.1	45941	0	35752.4	3677.63	211619
vOTU_7093	3386.4	14619.7	32973.9	30107.3	21241.3	60333.9	1757.73	40764.3	6311.22	211496
vOTU_1505	18230.1	20750.6	25419.1	20911.3	22803.4	65452	1246.81	34134.6	2486.54	211435
vOTU_4445	8556.31	13319.7	28531.8	32513.5	22320.3	62210.5	0	42570	1337.44	211360
vOTU_1671	18774	20667.5	11646.7	47084.5	28311.3	12847.9	0	71417.7	597.5	211347
vMAG_2404	17766.5	24455.2	38836.4	20910.1	18787.3	37852	3051.27	43371.6	6003.69	211034
vOTU_2890	21525.2	36755.3	33266.8	23878.3	34733.2	13861.1	1813.07	44191.9	933.803	210959
vOTU_1689	35900.8	26145.4	28612.3	31410.4	14385.4	36915.5	821.745	33956.7	2709.4	210858
vOTU_537	10920.2	18068	27586.9	21691.5	22202.8	66571.5	2089.47	37025.8	4646.45	210803
vOTU_5724	20897.2	30476.6	34667.9	24833	25828.5	20596.3	0	51821.9	1652.14	210773
vOTU_9260	3070.27	15157.3	27852.8	27096.5	29897.9	53284.9	1871.43	41965.1	10523.8	210720
vMAG_8105	0	105720	0	0	18106.9	0	0	86716	0	210543
vMAG_2	15209.4	35184.4	14802.6	23982.8	26825.1	22911.8	1906.48	66390.4	3264.91	210478
vOTU_4567	0	36511.6	9970.63	16787.2	30617.7	26682.7	2288.75	83381.1	4120.86	210361
vOTU_5134	9170.13	29242.3	11418.5	22232.9	26589.4	17676.1	0	91224.2	2701.15	210255
vOTU_3819	0	8750.49	0	0	6509.18	0	0	194965	0	210224
vOTU_7820	5320.38	29810.9	7096.13	47982	26641.2	38552.5	1749.71	52394.6	618.64	210166
vOTU_5997	8977.02	26047.8	33713.2	31829	29409.7	35763.1	1716.43	36337.1	6271.35	210065
vOTU_2844	9345.15	27879.3	43550.3	10903.9	24693.2	47359.3	6931	35467.4	3674.46	209804
vOTU_8657	15877.7	31831	18652.9	50744.4	22694.2	8756.33	1901.19	57323.2	1869.92	209651
vOTU_6672	23863.2	13064.6	106299	9906.66	9103.18	7797.13	0	39484.6	0	209518
vOTU_4433	8496.68	12590.1	47151.1	27322	20191.2	52144.6	5045.13	27015.2	9537.09	209493
vOTU_723	0	13148.4	48955.4	32752.4	19414.3	45962.9	2166.34	30055.3	16873.6	209329
vOTU_7529	5319.68	19221	31299	22596.8	19801.9	42489.3	5492.53	49380.3	13641.6	209242
vOTU_3598	13106.3	17524.1	38674.3	30595.1	36375	16864.1	2989.9	38906.5	14136	209171
vOTU_2987	53308	50472.6	8645.74	8971.65	14045.7	14610.5	0	58340.5	710.791	209106
vOTU_4027	13425.1	19249.3	35616.1	14421	17466.4	57618.7	1707.08	44560.6	5037.97	209102
vOTU_6649	5766.83	14172.5	19019.8	22162.8	13924.2	40913.5	6879.23	60470.7	25638.7	208948
vOTU_6650	5766.83	14172.5	19019.8	22162.8	13924.2	40913.5	6879.23	60470.7	25638.7	208948
vOTU_534	18995.6	31462.9	35363.9	26399.2	20419.3	38475.6	1072.97	29915.1	6824.73	208929
vOTU_3148	7966.99	11133.4	24942.3	25701.4	17516.1	84930.6	1194.93	30621.8	4738.51	208746
vOTU_2768	20451.6	35658.7	23774.2	22837.3	32237.6	11673.8	0	61476.8	553.981	208664
vOTU_5692	20341.1	30265.1	43025.6	18963.9	26222.7	14401.2	1389.21	52403.1	1588.91	208601
vOTU_2278	13909.8	35451.8	13389.6	25978.8	42043.1	14045	0	62983.1	785.873	208587
vOTU_5537	15543.7	33709.3	17851.6	28529.9	20597.8	15146.3	1353.21	74537.3	1312.16	208581
vOTU_2114	12547	39797.4	29187.4	20450.8	24594.4	7736.23	1775.05	69934.5	2456.98	208480
vOTU_3741	8347.59	31664.4	28077.4	18302.5	24092.1	22649	0	71472.2	3594.66	208200
vOTU_7276	23078.9	26098.4	46680.9	11451.5	7389.69	10005.1	4671.74	74640	4156.07	208172
vOTU_3635	6272.01	16400.3	32642.6	22932.4	29602.5	25245.9	0	68235.4	6835.23	208166
vOTU_6414	2911.89	66035.8	6661.95	4460.99	43026.1	12519.3	0	70017.1	2510.93	208144
vOTU_7641	18109.7	26285.3	33585.9	18740.4	35842.1	33210.8	0	39135.7	3163.15	208073
vOTU_5802	1845.83	6910.23	20366.9	31807.5	19702.9	84111.3	5035.16	30187.9	8053.76	208021
vOTU_8859	6888.81	10040.4	30519	8911.9	17631.7	16773.6	2010.11	113467	1536.06	207779
vOTU_7246	4089.18	11704.6	36753.2	32190.1	15880.7	61860.6	1315.12	31641.5	12197.8	207633
vOTU_449	4217.14	12207.6	40565.3	25820	25579.1	33681.7	2740.01	52398	10410.6	207620
vOTU_6473	17098.3	21786.3	80556.4	3947.34	12651.7	30807	0	40285.3	349.809	207482
vOTU_6914	9339.91	20786.3	32176.1	20457	13893.5	56426.6	5000.48	40158.4	9229.5	207468
vOTU_8222	16165.7	34651.5	17158.8	19114.3	25875.3	28246.7	0	60627.4	5559.66	207399
vOTU_6372	4926.3	10828.9	26369.9	23899.5	18447.2	78059.6	2445.42	34407.5	7931.31	207316
vOTU_700	19416.7	22700	41817.2	14901.2	5776.33	17480.7	2840.74	79093.7	3136.25	207163
vOTU_7347	10921.9	16903.6	46053.6	31883.1	19028.7	42854.6	1365.16	34990.4	3041.59	207043
vOTU_9343	23662.7	29555.2	23971.4	18699.4	35392.5	6699.62	0	66833.5	2113.46	206928
vOTU_4269	5636.89	11871.7	20416.5	35717.2	17477.9	63712.1	1188.5	36564.7	14078.8	206664
vOTU_7647	20519.4	20379.3	37681.6	21285.8	16038	25536.4	2218.09	59037.7	3804.25	206501
vOTU_5790	3205.78	16969.2	39375.5	31270	20195.2	28769.5	3275.25	46886.5	16549.6	206497
vOTU_5209	9250.4	16723.3	20222.8	19754.6	10688.7	74319.5	0	48741.5	6648.59	206349
vOTU_5631	20367.4	36179	28881.7	17268.2	28889.5	20213.5	0	50307.5	4050.69	206157
vOTU_3513	12238.8	43425.9	17593	34702.3	24963.6	18898.1	0	52252.6	2025.49	206100
vOTU_5608	12476	11077.4	28510	13814.1	20816.7	87361.3	1356.6	28234.8	2409.6	206057
vOTU_9022	7081.03	26283	40231.9	22731.9	25282.9	25486.3	0	55528.3	3376.74	206002
vOTU_5834	11078.6	18400.5	37385.5	27628.3	31106.4	23418.5	1864.54	47906.1	7178.62	205967
vOTU_3282	13470	11387.7	35438.6	29223.5	32767.7	32270.3	4478.06	37846.2	9051.98	205934
vOTU_7561	9704.43	19727.5	22664.8	24867.3	26969.2	14303.4	0	77378.1	10307.2	205922
vMAG_69	13011.4	15053	0	18817	17997.8	0	1771.17	139241	0	205891
vOTU_6945	4420.13	13544.4	20929.2	21265.8	22191.2	75616.1	2737.68	41641	3458.72	205804
vOTU_7769	5776.88	12584.9	47963	20578.2	22271	56758.4	3936	26766.9	9148.15	205783
vMAG_7262	72249.9	0	0	113111	0	0	20416.3	0	0	205777
vOTU_2560	5609.16	37382.5	6904.77	28732.1	34352.5	35125.4	0	52951.3	4445.01	205503
vOTU_8708	0	1004.76	27175.4	0	1113.17	54170.3	0	1975	119981	205420
vOTU_8883	12850.6	16072.5	36187.9	32807.5	20951	38586.3	3516.73	36910.4	7395.94	205279
vOTU_257	5697.76	10752.9	21661.6	36939.4	25092.2	72761.7	1978.77	27624.6	2704.78	205214
vOTU_513	10013.7	28165.2	13790.4	44206.8	21844.8	12148.7	1727.26	73265.9	0	205163
vOTU_5969	6330.71	19863.8	32074.8	25662.4	17520.7	56885.2	1216.38	37782.8	7747.34	205084
vOTU_7605	13730.7	17030.3	35717.4	20763.9	22463.3	31983.9	4790.07	45886.2	12709.9	205076
vOTU_3169	4956.17	22412.6	40684.7	16523.8	15730.5	50930.1	4431.7	44061	5148.19	204879
vOTU_6748	5164.74	18069.2	31057	27117	21090.1	61782.1	1781.51	33048.9	5694.82	204805
vOTU_3680	17362	30643.2	21391.1	27240.1	23565.2	5733.8	3179.29	72056.4	3614.62	204786
vOTU_9082	12360.6	45864	19771.4	6087.14	23507.9	10377.4	1735.45	82156.3	2823.68	204684
vOTU_1732	3798.65	14475.7	25572.6	29374.5	18179.1	41105.7	4170.11	55456.9	12365	204498
vOTU_1583	7890.04	31883.3	48306	13148.6	30962.3	28939.7	1656.58	40206.9	1338.55	204332
vOTU_18	3944.39	28378.3	12247.3	32096.9	30536.2	33006	0	63958.6	0	204168
vOTU_5765	15244	35630.4	19544.8	28023	35318.6	14532.1	0	54705	1038.22	204036
vOTU_2738	16837.5	11930.2	34052.6	33411.6	16947.5	35944.8	7280.18	30526.2	17096.2	204027
vOTU_6043	5578.2	16556.9	24282.1	32912.6	21840.7	63211.5	2181.58	34824.9	2606.3	203995
vOTU_6072	14269.6	31675.1	17542.7	31656.9	35736.6	18407.2	0	51433.7	3242.9	203965
vMAG_8259	10337.2	8277.26	49594	34195	27393.6	10316.1	0	61108.3	2246.9	203468
vOTU_2606	18998.1	37776.4	23940.6	19578.7	24564.7	10622.3	1101.01	63623.1	3183.98	203389
vOTU_6644	4296.34	37675.8	31672.2	16396.1	22983.5	32429.1	3152.79	46118.5	8549.82	203274
vOTU_7766	8805.12	8131.67	40008.4	17816.8	11263.7	19610.6	7367.44	69163.6	20955.7	203123
vOTU_2390	19960.5	27147.9	26407.4	25566	31007.4	26244.1	2275.75	43965.1	511.364	203086
vOTU_9369	12834.3	31841.7	34595	34770.2	34706.4	18012	1198.59	32288.3	2834.82	203081
vOTU_5903	2557.64	9908.05	43425.1	38741.4	22676.8	43201.5	2090.96	31752.7	8720.4	203075
vOTU_7974	3397.44	10851.5	32344.2	25523.3	19283.8	60520.2	2734.99	35756.3	12617.2	203029
vOTU_3751	7815.08	22139.4	19554.4	20931.7	28533.5	30327	3712.72	55404.7	14599.6	203018
vOTU_898	8950.45	37536.7	31194.4	18263.6	21238.5	7899.78	1471.35	71848.2	4586.52	202989
vOTU_7024	15963.3	54802.4	20560.6	14157.1	33176.2	10941	0	53292.9	0	202894
vOTU_1932	0	1634.22	0	0	1932.04	0	0	199151	0	202718
vOTU_5287	9310.4	23141.5	39664.1	4664.61	15199.8	70927.6	4399.83	27311.8	7924.69	202544
vOTU_6678	0	43135	35515.2	18664.8	30118.9	22626.1	7218.33	34983	10096.1	202358
vOTU_7191	10609.8	35643.7	19598.7	42176	21683.8	15872.2	0	54809.8	1928.46	202323
vMAG_9028	11400.2	25772.1	34343.8	20939.6	34649.4	37787.5	0	37414.9	0	202307
vMAG_861	13396.6	26839	32377.3	25651.2	33836.6	22125.5	1537.8	44288.3	2186.09	202238
vOTU_7052	17799.8	24744.1	38432.6	15995.2	23118	31562.8	0	48893.3	1644.88	202191
vOTU_5232	15225.5	32534.3	17523.1	13063.2	27893.8	39096.7	1314.21	54644.6	738.593	202034
vOTU_8717	11975	37400.7	23086.2	17973.8	16394	41114.7	2036.76	47928.4	4030.41	201940
vOTU_7650	13861.9	9718.91	22080.9	41261.2	14280.7	45658.6	5980.39	38343.5	10692.3	201878
vOTU_5700	3197.35	12241.2	41193.3	34246.7	23452.3	45034.1	1822.34	32267	8338.38	201793
vOTU_4201	10954	12587.8	17008.5	25131.6	11051.6	57475	1179.07	54547.2	11717.6	201652
vOTU_6817	19691.7	42055.7	11602.8	21185.8	30133.3	22509.4	0	53895.4	451.627	201526
vOTU_6610	14438.7	35163.1	14595.7	35950.3	34876	22537.7	0	43926.6	0	201488
vOTU_8552	19709.3	24382.8	20057.6	29034.2	23057.3	18556.7	1100.51	62099.9	3376.02	201374
vOTU_8331	5977.18	13194.7	33235.2	26510.1	17772.6	42844.9	4496.21	51495.3	5831.01	201357
vOTU_5379	13917.6	30168.1	10909.5	27069.8	25778.6	13623.6	2268.64	75689.6	1827.53	201253
vOTU_7566	32026.9	44622.8	3685.04	13410.4	24264	12178.1	1272.51	67125.7	2263.32	200849
vOTU_9041	12776.8	16456.9	29094.9	22236.7	16956.4	43964.8	4889.02	44483.3	9989.46	200848
vOTU_6664	9554.56	22490.3	25923.5	20291.7	24182.6	37487.6	2623.31	53557.8	4618.55	200730
vMAG_947	22910.4	31278.8	18915.3	17033.7	26023.6	18961	1236.49	64287.3	0	200647
vOTU_7001	15166.2	33598.7	16532.2	24461.1	27096.2	12149.2	2376.1	65025.8	4229.33	200635
vOTU_1006	0	11437.4	13067.2	7830.47	12793.7	19186.4	0	134322	1996.86	200634
vOTU_7285	14300.6	16180.7	51893.6	19142.9	17145.4	20978.3	4557.25	49583.3	6812.99	200595
vOTU_7280	21076.8	35485.9	18458.8	20747.5	21775.4	16410.7	0	66394.1	199.69	200549
vOTU_7151	13813.7	20314.7	30774.8	27492.6	23332.6	32181.7	4184.21	39773.2	8658.97	200527
vOTU_1411	6574.02	8993.1	15969.1	15443.3	10544.7	34371.1	8747.41	51062.8	48289.8	199995
vOTU_1281	13988.2	19541.2	30376.8	16208.4	29642.1	16989	6726.93	56059.3	10433.9	199966
vOTU_6250	12383.4	25316.8	13762.6	20024.9	22865.3	13282.8	1006.21	83913.4	7298.76	199854
vOTU_1084	21310	30336	20530.3	17725.3	24563.4	15423	2289.87	64063.1	3417.27	199658
vOTU_8952	6381.47	17685.7	47341.7	23550	17904.8	44679.5	1199.59	38822.2	1985.6	199551
vOTU_6141	11802.6	35912	21996.5	27007	32189.2	18001.4	0	51627.9	744.582	199281
vOTU_5538	14337	30256.5	34313.9	10263.6	32381.4	9338.81	0	67591.2	667.282	199150
vOTU_2635	12911.5	16464.3	36692.1	20567.4	17460.1	35460.7	1335.23	56335.2	1682.67	198909
vOTU_7922	4936.84	13850.3	31886.9	26597.1	19286.9	39034	3616.56	46799.7	12899.6	198908
vOTU_9339	9028.99	16560.3	26717.8	24253.8	18780.7	29443.9	5702.94	33972.6	34412.1	198873
vOTU_6296	0	35355.5	1856.09	0	56159.3	0	0	103660	1607.27	198639
vOTU_9057	19223.7	31208.9	21247.4	17617	26586.8	12094.4	2287.44	64590.8	3733.89	198590
vOTU_1108	24047.2	34153.7	27165.3	18891.2	23152.7	12219.5	1569.99	53876.4	3410.46	198486
vOTU_9350	27872.1	15241.2	58275	14666.2	13789.9	35186.1	0	30945.5	2420.69	198397
vOTU_3967	8090.31	34043.8	21587.6	28573.5	27214.2	5284.25	2219.6	67798.7	3583.37	198395
vOTU_922	0	12606.3	27189.9	28624.1	23700.5	46953.2	1271.38	57115.7	892.608	198354
vOTU_7624	18116.7	32602.1	18029.9	21706.7	29351.1	15108.6	0	62459.2	946.68	198321
vOTU_9031	12093.8	33690	15937.8	21806.7	31297.2	11659.2	2005.85	67085.9	2723.56	198300
vOTU_7023	21036.2	35267.5	21491.4	22224.9	30982.6	11355.9	0	53866.2	2042.22	198267
vOTU_5628	18832.1	33146.2	21575.4	22466.1	22475.5	15248.2	2316.61	60825.5	1323.68	198209
vOTU_6775	5580.45	7516.58	32944.4	31312.1	21823.1	61734.8	1255.7	32060.9	3871.98	198100
vOTU_6411	11557.5	40437.8	18167.3	23522.6	24439.3	16978.6	0	62160.3	828.63	198092
vOTU_1607	10771.9	17234.3	29649.5	25358.2	18530.4	54697.2	1662.41	29564.9	10336.8	197806
vOTU_8303	13078.1	17556.8	28223.5	16118.3	16658.6	27900.5	2503.89	70804	4925.2	197769
vOTU_1818	13101.7	39100.1	26220	22360.2	31185.2	23538.8	0	39533.3	2599.33	197639
vOTU_4664	5084.45	12125.5	35791.5	20320.2	20798.8	45858.4	5076.8	41570.1	10953.1	197579
vOTU_328	15937.2	26432.7	29431.3	20475.7	28378.2	11273.7	1707.75	60536.5	3401.84	197575
vOTU_5845	12533	35117.6	34550.6	21441.4	21877	20024.5	1408.51	49457	1051.21	197461
vOTU_2561	11218.5	24119.3	4961.82	0	26413.4	5008.73	4968.61	107299	13018.7	197008
vOTU_588	0	6567.2	13574	24128.9	16484.8	58931.9	4141.09	47840.7	25184.7	196853
vOTU_3092	12610.5	26977.9	24081.1	43984.4	31326.3	25325.9	0	31953.9	579.871	196840
vOTU_2331	2263.6	8879.46	9360.47	26900.3	18196.7	59176.4	6039.16	41282.2	24622.5	196721
vOTU_5393	28560.1	19977.1	30565.1	14882.9	24456.1	4651.17	0	71664	1832.86	196589
vOTU_2185	5413.21	9174.38	33243.4	10356.4	19023.8	83684.4	4297.65	28371.1	2727.66	196292
vOTU_6040	4026.63	14252.1	40254.5	26029.8	24887.4	33545.8	4840.74	34385.4	14041.1	196263
vOTU_6363	4388.62	14780.6	34291	31881.1	19454.7	29195.7	2561.83	42518	17077.1	196149
vMAG_2299	15484.3	29401	10755.7	50498.2	24423.5	13839.3	2030.28	48329.8	1274.55	196037
vOTU_6824	24377.7	52365.8	12769.1	18887.5	28076.8	4432.1	0	53711.1	1403.1	196023
vOTU_2698	0	4381.81	8618.37	6190.88	5439.38	26671.1	13604.9	91336.3	39741	195984
vOTU_8262	0	64039.5	5775.37	6752.59	35105.7	10571.2	0	71660.7	2004.39	195909
vOTU_1337	0	4376.66	6851	0	8020.41	8400.87	0	167534	520.943	195704
vOTU_7816	16286.9	32105.4	9304.36	32811.7	20839	16439.6	1318.69	64861.3	1711.4	195678
vOTU_597	0	0	0	0	0	0	0	195544	0	195544
vOTU_6000	9740.44	16793.6	36437.3	12686.4	22226.5	36838.1	4854.76	45409.5	10532.6	195519
vOTU_2145	23323.2	37048.4	38877.2	23698.6	33611.5	5982.74	0	31889	1060.47	195491
vOTU_5740	9144.65	43987.2	19925.7	25151.2	33644.5	22986	0	39835.7	637.28	195312
vOTU_3214	8611.68	44277.9	31906.6	18384.1	18875.5	37937.8	0	31874.8	3404.56	195273
vOTU_1199	4755.39	24167.1	26490.1	29274.8	24793.7	35798.1	1196.2	45573.7	3204.35	195253
vMAG_1524	18021.4	25878	26534.4	25126.1	30951.9	25240.7	0	42031	1231.27	195015
vOTU_3154	14420.1	43240.1	7090.47	27390.2	36403.5	5398.11	0	59081.8	1890.94	194915
vOTU_3056	21687.6	30740.5	24703.2	28185.1	32723.5	4439.64	0	50006.5	2424.08	194910
vOTU_7562	0	23426.9	0	0	46743.2	0	0	124434	0	194604
vOTU_5806	7586.05	27898.3	23934.5	22930.6	28829.6	17578.3	1194.2	61989.1	2626.68	194567
vOTU_6053	7437.99	20217.2	25843.9	35909.5	23587	29079.4	1945.55	47938.7	2429.76	194389
vOTU_424	3396.7	17954.5	21753.3	29511.5	24874.5	26418.2	6863.08	42579.7	21008	194360
vOTU_6268	16658.3	34771.4	12535.7	25986.4	37450.8	18631.7	0	47734.4	580.86	194350
vOTU_9	9895.86	12203.8	34111.4	32799.2	23913	22902	1926.73	42117.8	14463.6	194334
vOTU_4226	7906.86	25722.7	38717.1	10464	24235.6	38026.8	3400.45	41807.8	4021.73	194303
vOTU_3970	23305.7	36672.5	12354.5	24531.6	36543.8	13761.7	0	46343.9	643.931	194158
vOTU_8415	13284.7	48814.9	7653.68	25360.7	25089.6	10154.4	1512.23	60733.4	1472.01	194076
vOTU_3778	15087.7	19123.7	75446.7	8225.75	18258.2	21859.4	0	32151.4	3784.84	193938
vMAG_728	6252.36	22310.8	12072.1	24059.4	20218.6	53711.1	2339.25	44855.6	8029.63	193849
vOTU_4748	14091.7	31310.6	19098.2	26576.3	25918.4	8619.57	0	66655.8	1357.9	193628
vOTU_6231	4411.5	13316.2	30011.4	21950.2	17231.1	64811.6	1629.82	25062.9	15152.4	193577
vOTU_584	8537.7	11694.5	17329.5	25237.5	21178.1	32784.9	4131.77	58097.9	14581.4	193573
vOTU_3229	14533.2	12561.1	41393.1	27572.7	22732.8	28501.7	2041.57	36007.4	8081.71	193425
vOTU_4547	0	1146.81	108434	0	1885.27	77302.3	0	0	4441.98	193210
vOTU_2510	17589.1	30207.1	19339.5	21568.6	23591.8	24207.6	1853.05	53394.9	1449.1	193201
vOTU_6173	6641.87	43806.6	19978.5	12947.7	33591.1	10597.1	0	64716.9	850.325	193130
vOTU_6781	17016.5	12365.6	43535.7	22980.7	15529.3	15408.5	1855.52	59080.1	5164.93	192937
vOTU_4268	7020.7	10554.4	35121.1	26451.2	15003.1	58010	0	36120.5	4571.98	192853
vOTU_4311	6500.78	9586.81	32034.8	35441.8	18799.6	28040.4	5051.3	41905.6	15469.1	192830
vOTU_2107	28739.2	45890.2	30188.8	17420.4	18665.2	6225.06	0	43508	2108.94	192746
vOTU_2640	0	12073.9	46861.1	3707.77	12598.5	55226	4160.46	56790	1081.36	192499
vOTU_7005	19970.9	36795.9	12845.8	32959.7	31429.2	18313.7	0	39969.7	0	192285
vOTU_6620	7578	24718.5	20022.5	35431.8	28679.3	27782.2	1782.03	43379.6	2889.24	192263
vOTU_8652	12418	40126.3	12761.4	22634.2	37030.6	20704.3	0	46203.5	247.68	192126
vOTU_5857	23520.5	22025.7	20096	15609.6	15848	30847.9	1190.9	61312.4	1663.13	192114
vOTU_2436	16990.3	26496.6	18805.9	35768.5	22532.8	12923.7	0	57223	1264.62	192005
vOTU_7407	7046.17	19509.7	39187	14458.8	24107	58598	0	24963.3	4116.89	191987
vOTU_4528	14087.6	23591.5	27417.4	17932.6	24949.4	21841.1	0	58082.8	4035.12	191938
vOTU_2333	7589.75	31892.5	27512.5	24426.7	15234.2	30061.7	0	51346.1	3852.16	191916
vOTU_2175	4613.78	15601.7	40535.2	21292.5	21706.1	28564.9	4395.13	44276.5	10851.8	191838
vOTU_2595	2360.12	17248.2	36946.4	26957.6	21657.8	51000	1711.45	28733.2	5112.45	191727
vOTU_1425	5046.31	8053.26	28282.3	23544.8	15172.5	52337	4257.14	51089.8	3844.98	191628
vOTU_7042	15050.1	25451.3	21873.2	26308.2	30865.7	8046.64	1705.3	60895.8	1291.64	191488
vOTU_7094	0	11781.6	27606.7	19288.9	11843.8	28085.6	7557.88	70717.9	14597.9	191480
vOTU_606	10802.7	29028.7	16265.2	30687.2	24538	34509.8	2136.44	40375.2	2944.36	191288
vOTU_6233	4706.69	11650.2	11671.3	32657	32724.2	14993.6	1350.57	76561.2	4959.31	191274
vOTU_9328	7557.41	16806.5	31008.8	9752.94	19367.3	50661.4	2799.86	47081	6131.76	191167
vOTU_6612	5921.57	12779	23289.9	32262.3	24418.5	67382.4	0	22419.4	2531.14	191004
vOTU_2591	5712.65	19244.9	27554.6	42086.5	28269.8	11111.4	2792.07	51500.2	2709.36	190981
vOTU_1220	4743.9	23869.8	26009.6	8010.74	16386.8	35221.8	5605.86	53983.5	17037	190869
vOTU_2414	12955.6	27336.5	18640.7	25142.2	32095.6	9676.26	0	64150.9	782.242	190780
vOTU_4754	5889.09	41217	17515.6	29680.7	23699.3	14880.4	0	57176.7	525.663	190585
vOTU_4126	18581.2	23496.6	24125.9	17621.8	17586.5	22861.6	0	62181.9	4113.09	190569
vOTU_405	15321.4	9747.03	36878.2	30762.1	10029.2	37325.2	0	37923.8	12372.3	190359
vOTU_4696	10178.8	14869.1	33473.4	12467.2	20190.3	23925.1	3558.21	67296	4335.23	190293
vOTU_3947	25718.6	18683.3	42711.1	15818.3	22414.5	26158.7	0	35405.2	3173.21	190083
vOTU_8961	5347.43	8238.28	36135.3	23795.3	20335.5	57389.1	1537.95	31460.5	5740.02	189979
vOTU_277	4925.11	3853.35	18073.1	36223.6	13717.6	53641.7	7300.72	40880.7	11360.1	189976
vOTU_7053	6649.02	12431.8	31097.9	25137.5	21123.6	51350.3	2229.62	31656.8	8272.46	189949
vOTU_7673	7989.25	28680.3	18726	37086.1	26264.3	19084.4	1278.36	50556	246.103	189911
vOTU_6895	14517.1	20606.4	14045.7	14202.4	20729.5	8823.54	1939.01	91632.7	3379.74	189876
vOTU_1636	2060.1	10328.8	24088.5	4278.8	10653.3	5127.33	0	128679	4645.86	189862
vOTU_5947	16821.2	24225.5	1946.03	13235.1	19308.5	3317.51	0	110062	829.958	189746
vOTU_6246	6621.99	43546.4	44357.2	14255.2	22105.9	15333.1	0	42996.3	480.739	189697
vOTU_2808	8205.42	31303.5	19089.1	27724.6	27501	19581.3	1734.64	50436.5	4106.34	189682
vOTU_8250	8957.52	30485.8	17024.2	25926.6	29707.3	25494.6	0	52045.4	0	189641
vOTU_5122	18510.4	37692.1	23802.8	14484.9	28179	10339.7	1439.24	53205.9	1982.69	189637
vOTU_7715	15817.5	32568.3	12289.6	15690.7	31211.9	13384.7	1302.01	65345.1	1844.34	189454
vOTU_7115	20662.1	32237.8	24295.9	20104.5	24697.6	20972	1779.13	41575.9	3108.89	189434
vOTU_7219	2743.27	15799	22323.7	27924	18732.4	50265.5	0	49502.7	1899.65	189190
vOTU_6875	3537.82	27257.3	19613.7	28946.5	28166.1	22798.5	0	54280.5	4550.05	189150
vOTU_3194	15682.5	24646.5	32350.8	13035.4	31075.8	16069.2	0	49780	6488.76	189129
vOTU_224	20625.3	33714.1	21853.1	10672.2	27742	13015.9	3461.17	55739.7	2238.42	189062
vOTU_2189	10595.9	31297.7	22200.5	11509.5	25117.7	10947.6	0	76419.6	889.329	188978
vOTU_4739	4482.52	30234	28488.7	46631.7	22347	17407.7	1233.45	36919.3	1207.26	188952
vOTU_5004	14757.3	28158.1	12704.3	17784.2	24115.8	31597.5	0	58597.6	1181.33	188896
vOTU_4573	22456.7	31408.6	23140.3	24149.1	23429.3	19760.7	2345.55	41805	343.013	188838
vOTU_5830	5538.33	15220.5	25169.5	29540.2	23456.8	30567	4766.12	40899.8	13646.7	188805
vOTU_650	9482.5	21485.4	39512.8	24867.5	14446.2	49402.2	2151.48	20167.7	7236.43	188752
vOTU_3657	18806.9	34503.4	30587.5	14192.2	24609.4	9295.97	1105.28	52977.9	2435.23	188514
vOTU_1550	9517.87	27252.3	18053.8	18844.3	22317.1	22800.6	1650.47	66314.5	1732.17	188483
vOTU_1551	16259.9	23554.5	34500.5	14197.8	14619.3	25637	1647.63	53268.9	4469.26	188155
vOTU_8793	9489.75	29991.6	13338.4	20370.6	35418.6	10252.6	2896.97	61643.4	4748.43	188150
vOTU_585	11833.9	17618.1	72305.5	3692.26	10254.2	38715.9	0	32254.1	1206.84	187881
vOTU_1652	12812.1	34582.9	15752.7	18147.7	36695.2	8740.72	0	59002	2139.84	187873
vOTU_2235	14655.2	27648.7	25344.1	12756.3	20382.6	15654.8	3093.24	65319.4	2969.15	187824
vOTU_6011	8032.3	9319.32	23067.8	18316	15586	70534.9	0	37678.3	5212.76	187747
vOTU_5474	3253.88	12004.7	28847.4	46690.8	9819.54	56791.3	2613.63	18195.3	9468.09	187685
vOTU_4016	8071.02	19513.5	19185	23786.5	32822	7771.57	0	70987.2	5531.48	187668
vMAG_3187	9047.74	13226.7	35987.3	21090	17535.1	43665.6	1367.36	42786.4	2931.98	187638
vOTU_1181	10209	22047.2	31758.7	28947.4	23434.4	26201.4	3788.32	29916.2	11268.2	187571
vOTU_1752	8781	36805.6	21059.3	17175.9	25762.9	19552.2	3262.07	49966.7	5040.5	187406
vOTU_8628	18505.4	30707	11575.1	36482	34145.3	10036	2662.33	41578.2	1673.83	187365
vOTU_5244	3176.29	13721.7	48601.2	13132.2	8444.82	28628.3	1941.56	65715.8	3977	187339
vOTU_8012	0	14074.3	26534.7	34538.8	20092	36497.7	1648.66	40578	13216.7	187181
vOTU_8407	25951.7	44628.2	15481.1	20985.1	21176.1	13510.3	1069.89	43194.9	1180.45	187178
vOTU_101	14991.4	23109.5	39616.1	21262.8	11613.8	28750.9	0	44542.4	3105.36	186992
vOTU_5369	6335.9	19990.3	28690.7	26763.7	21942.4	54570.9	0	25580.5	2958.98	186833
vOTU_5298	14184.6	26718	29765.4	21197.7	28476.8	12632.1	1914.16	50023.5	1864.43	186777
vOTU_7361	14138.7	23780.2	2434.03	15156.9	27600.2	11053.8	2960.5	85938.8	3647.51	186711
vOTU_2804	28981.3	30297	62281.5	8487.21	14135.8	5176.14	0	37220.6	0	186580
vOTU_7348	6481.52	7612.21	30226.1	27451.5	17069.3	49710	3542.87	31363.5	13083.7	186541
vOTU_6586	16369.2	41549.8	19363.4	23026.1	27048.2	4524.97	1163.86	51889.8	1486.6	186422
vOTU_1378	16043.6	26066	35230.9	23576.7	23880.8	23563	0	36864.9	1119.81	186346
vOTU_2827	0	0	124680	0	0	55999.1	0	0	5643.17	186323
vMAG_1409	6352.53	16219.3	26190.5	20382.1	19881.8	48022.9	1145.39	47347.7	779.59	186322
vOTU_5759	0	1864.18	0	0	2041.29	0	0	182310	0	186216
vMAG_913	0	2650.74	0	0	1971.23	0	0	181470	0	186092
vOTU_7389	15984.2	39590.7	20507.7	10070.7	19247.3	6857.6	2830.04	65211.4	5707.61	186007
vOTU_2402	21336.6	34793.7	21105.6	14111.6	36416.6	0	0	56207.3	1873.28	185845
vOTU_6354	4205.3	58931.7	6173.37	5943.67	32382.5	12505.2	0	64873.7	777.653	185793
vOTU_4509	11368.6	17292.5	29339	22989.2	36990.5	7355.66	0	59979.4	347.026	185662
vOTU_1764	10041.1	28356.1	15525	17285.5	28424.4	17898.6	872.613	59592.9	7465.85	185462
vMAG_4676	12978.4	33403.7	16778.4	23914.4	30836	12817.1	885.808	52481.9	1340.02	185436
vMAG_4677	12978.4	33403.7	16778.4	23914.4	30836	12817.1	885.808	52481.9	1340.02	185436
vMAG_4678	12978.4	33403.7	16778.4	23914.4	30836	12817.1	885.808	52481.9	1340.02	185436
vOTU_9049	6578.91	10176.1	23713.8	20162.1	16619.8	70835.4	1135.03	29890.8	5975.21	185087
vMAG_2349	5653.41	9537.23	42664	10475	10006.4	31394.5	3184.31	66094.2	5998.76	185008
vOTU_2864	9389.96	10416.1	39828.2	22721.3	20495.3	42261.8	2900.65	31480.7	5508.86	185003
vOTU_963	12518.8	37768.1	17174.9	13604.5	36974.1	12781.1	0	53684.5	420.185	184926
vMAG_5742	9285.01	23420.3	18782.8	20828.8	22652	35409.2	1799.64	46807.4	5932.37	184918
vOTU_7209	2713.75	13465.1	34018.8	25799.9	15895.3	59996.9	1488.84	23879.8	7654.63	184913
vOTU_4404	21976.9	27488.4	25250.5	19964.7	24460.1	15058.1	1780.72	45039.3	3721.88	184741
vOTU_8890	9685.98	32427.4	22760.6	16479.1	24230	12403.8	1167.91	64528.6	800.592	184484
vOTU_5254	0	36010.2	26385.3	16186.5	33139.8	42368.1	0	29886	375.494	184351
vOTU_8720	10496.7	15706.5	40271.7	24456	17697	26338.2	0	38649.1	10408	184023
vOTU_5423	7892.46	35528.8	23124.9	25123.2	21628.2	22426.1	0	45983.5	2213.19	183920
vOTU_2441	9934.07	13011.3	42901.9	24773.4	19372.7	18404.3	2140.24	43175	10201.8	183915
vOTU_7543	7892.1	32037.5	15918.4	20387	29633.8	10533.2	1287.86	62953.5	3266.8	183910
vOTU_1629	24146.9	35779.5	10045.2	18857.4	26327.7	5757.56	1667.63	58300.3	3009.53	183892
vOTU_8834	9572.36	25638.3	19172.3	31456.1	28193.8	9994.88	1149.28	56672.6	1988.94	183839
vOTU_1015	0	19796.4	40283	24498.6	26095.6	29012.7	0	40003.4	4144.21	183834
vOTU_1639	30404.2	35995.4	36072.1	8237.59	28619.2	5821.93	0	38485	0	183635
vOTU_3425	4832.28	11454.8	23997.6	18375.1	15587.9	29395.4	5586.36	56338.3	18032.6	183600
vOTU_7349	0	93754.5	0	0	29747.8	0	0	60082.1	0	183584
vOTU_8205	0	0	120191	0	0	59058.7	0	0	4276.1	183526
vOTU_7804	88147.4	0	0	81170.9	0	0	14112.5	0	0	183431
vOTU_2745	14868.9	25768.1	1700.94	13869.3	20602.3	3666.79	1472.09	100857	556.864	183362
vOTU_5958	8937.37	20484.6	23673.3	22818.5	23669.5	32256.9	858.442	46271	4244.24	183214
vOTU_8444	13679.9	25329.2	37090	10847.2	21562.5	39023.9	4064.98	26441.1	5172.52	183211
vOTU_1765	19784.8	17798.4	34961.4	12982.2	15158.1	22682.4	0	55950.1	3716.95	183034
vOTU_989	16875.5	16073.5	37374.1	22706.7	13884	15151.2	0	54958	5977.9	183001
vOTU_9025	26938	0	0	151935	0	0	4046.2	0	0	182920
vOTU_4141	0	10692.8	0	0	25816.6	0	0	146291	0	182800
vOTU_7722	12061.1	20738.1	30757.5	25588.2	30408.1	21740	0	38721.8	2771.98	182787
vOTU_6035	8232.64	23440.3	24990.4	18939	23557.5	18193.6	977.16	61788.7	2550.47	182670
vOTU_8386	0	4499.86	2812.61	0	7035.19	2301.01	0	165946	0	182595
vOTU_3823	13104.5	13090.5	13398.2	11408.6	16651.1	76883.5	1131.14	31700.6	5104.27	182472
vOTU_2481	8752.01	43696.6	15524.6	32624.7	24921.9	4928.61	0	51900.5	0	182349
vOTU_4981	8557.43	51422.8	7083.43	20650.7	25162.7	16408.9	968.235	45256.1	6802.6	182313
vOTU_4170	12298.8	18350	37190.6	13283.3	17692.3	49860.7	1168.45	25810.7	6384.49	182039
vMAG_1568	8627.35	28329.9	32953.7	33123.6	32705	6916.65	0	38708	639.119	182003
vOTU_4242	11073	36116.4	19249.2	25281.8	23285.3	32301.5	0	34430.1	217.25	181955
vOTU_8845	11168.6	26739.3	15489.1	20834.6	28586.2	10392.4	1461.01	64940.6	2324.29	181936
vOTU_6129	7703.04	30743.7	27898.8	25492.7	28742.1	14519	0	44997.5	1749.8	181847
vOTU_7587	6469.08	21460.4	29339.3	27972.2	17719.7	38170.9	1658.55	34156.6	4822.85	181770
vOTU_357	28388.8	13800.9	50039.8	9611.1	7327.95	26702.9	712.801	41895.4	3233.81	181713
vOTU_8651	24425.6	26491.4	14826.5	26817.3	24317.2	7220.38	2718.91	54197.6	626.389	181641
vOTU_1854	0	27706.6	0	8704.71	45715.1	0	1573.03	97801.7	0	181501
vOTU_4708	5138.74	12371.3	9325.73	33913.5	30352.8	15830.5	2827.88	67329.5	4357.47	181447
vOTU_2067	8424.74	15571.6	32199.3	18023	16966	23555.9	0	65920	747.472	181408
vOTU_4293	19096.8	31753	19290.3	19480.1	28549.7	13225.1	0	46657.4	3304.11	181357
vOTU_6544	16661.9	31927.8	23677	10680.3	23690.8	10876.3	1684.1	58392.7	3754.53	181345
vOTU_6543	0	86451.6	997.552	3615.09	18710.2	1860.5	0	68546	668.702	180850
vOTU_1374	3418.9	17668.2	9758.59	43546.7	37116	16446.8	2375.25	48502.4	1974.94	180808
vOTU_2784	32507.9	3129.27	14056.8	61609.3	15146.3	19878.5	6329.02	23803.1	4333.66	180794
vOTU_5853	6561.58	17252.9	31029.1	26020.5	24523.5	43861.2	2026.48	26024.4	3464.57	180764
vOTU_6836	25850.2	20961.8	27545.3	14850.7	21514.6	15111.2	1792.01	51058	1874.54	180558
vOTU_3364	13595.9	11886.2	44512.1	5391.62	16174.3	66636.3	0	18600.7	3745.86	180543
vOTU_4219	6643.75	25692.4	19878.6	24463	22174.9	34338.3	967.354	43138.5	3085.37	180382
vOTU_9129	5881.48	10503.3	9311.63	37394.9	20507.2	21367.5	0	72261.2	3089.3	180316
vOTU_6266	11707.1	27561	8484.48	25403.3	19241.2	8657.16	3413.42	71803.9	3859.9	180132
vOTU_456	0	11393.3	12382.7	31714.3	29821.6	18166.1	2053.25	70184.2	4393.79	180109
vMAG_6225	0	5047.24	2692.21	2016.97	6524.26	2239.27	0	161574	0	180094
vOTU_3632	12594	10847.9	68373.2	4830.27	7601.52	26578.2	0	46533.7	2732.31	180091
vOTU_8555	0	19072.9	812.18	0	27101.2	0	0	132708	388.495	180082
vOTU_9224	13655.8	28397.8	25642.9	21381.1	27173.8	16778.1	0	45636	1210.7	179876
vOTU_4543	11307.1	27347.1	26380	34077.7	21290.3	19730	0	37782.2	1897.28	179812
vOTU_8806	10825.6	29018.3	24258.5	34585.3	22644.4	15888.4	1164.89	39167.5	2155.69	179709
vOTU_554	15001.6	43724.1	5952.47	23331.1	16232.3	15947	0	59422.8	0	179611
vOTU_1380	22423.3	27997.2	33890.6	18199.1	20430.1	7403.96	0	47566.1	1619.34	179530
vOTU_1977	18363.8	34129.3	14990.8	24242.5	26453.5	10638.7	0	50065.4	441.964	179326
vOTU_1957	8536.38	30222.5	12236.1	21039.2	28638.3	10418.3	1399.24	64455.4	2182.64	179128
vOTU_7994	19460.1	20946.3	26718.8	14870.1	17462.4	18974.5	1794.84	53015.2	5773.1	179015
vOTU_7753	0	0	134836	0	0	38182.8	0	0	5900	178918
vOTU_7938	14875.6	30641	21964.3	24388.7	20118.9	22890	0	43392.1	461.901	178733
vOTU_3983	0	13182.7	35065.6	8650.55	14510.4	78142.6	0	28549.1	630.677	178732
vOTU_6514	7495.77	14010	38840.5	17156.4	25585.4	28371.4	1256.84	41119.8	4851.71	178688
vMAG_6451	9122.06	12177.3	38879	13032.2	17030.5	41710.6	2372	41324.3	3019.21	178667
vOTU_191	9497.64	32919.7	37405.4	19606.4	11530.8	31986.7	1348.1	30648.8	3658.42	178602
vOTU_1637	17907.7	24102.6	25517.1	24827.4	20464.1	16863.6	0	48020.4	740.282	178443
vOTU_46	3598.88	11818.9	27181.6	21204.5	18833.8	38874	4412.24	37286.2	15215.2	178425
vOTU_8560	16170.6	39926.5	41399.7	3022.15	21411.2	8993.14	1627.93	44256.2	1592.76	178400
vOTU_1493	0	10933.1	26439.8	24740.5	16657.9	64794.5	1629.92	30684.1	2446.76	178326
vOTU_6464	6283.53	15804.5	51193.2	13097.9	16346.3	18177	4465.16	43499	9343.38	178210
vOTU_9067	15585.9	31898	14085.4	14286.9	21749.4	12474.7	3517.44	60202.7	4281.1	178081
vOTU_8015	0	14495.8	48905.6	22707.6	19914.9	26738.1	2316.03	38104.4	4824.65	178007
vOTU_9304	3079.41	15814.5	26146	20952.1	30888.2	40214.2	1890.78	31204.6	7743.53	177933
vOTU_6508	4014.74	19916.9	11604	29287.1	19846.5	44358	1920.18	38686.3	8024.84	177659
vOTU_4519	2916.45	13109.6	21320.8	35147	9429.13	52714.3	1800.88	33194	8017.96	177650
vOTU_3261	13858.3	31627.4	14638.2	6674.67	26963.6	18355.2	1058.82	62562.4	1876.93	177616
vOTU_8965	4309.56	18086.1	45640.1	28603.8	24546.4	16442.6	1709.23	32990.1	5146.12	177474
vOTU_8010	6667.39	12936.7	25418.8	33872.3	34316.2	12804.9	0	50892.7	490.127	177399
vOTU_5621	15534.7	20898.2	22793.9	24065.3	22292.1	10438.9	0	58168.8	3096.91	177289
vOTU_8093	21159.4	28806.6	31577.8	18236.6	19615.3	8370.07	2828.28	44764.3	1858.03	177216
vOTU_5140	9184.86	11900.4	24448	24481.9	16859.7	39907.5	3134.48	37628.7	9656.74	177202
vMAG_2019	2404.58	9204.72	16326.9	27360.1	17390.6	44960.6	3229.04	43246.2	12956.1	177079
vOTU_5301	12340.8	28949.4	11177.5	6732.26	16837.5	31629.5	0	60959.9	8291.76	176919
vOTU_6032	3225.32	18551.8	10188.4	35122.9	29754.9	40264.1	0	38990.9	811.594	176910
vOTU_796	13201.7	30268.3	13616.4	28052.7	13814.9	21685.6	0	53343.8	2837.04	176820
vOTU_6182	26168.8	37893.8	23972.8	13002.1	18716.2	8680.52	0	45839.3	2483.73	176757
vOTU_2222	14868.8	20157.8	22384.8	21849.2	18577.2	21848.6	2643.08	52810.7	1496.25	176637
vOTU_4362	19103.1	42840.4	14787.8	7288.38	28172	25256	0	38833.4	341.497	176623
vOTU_6807	9409.76	18375.2	28917.6	17992.5	22810.9	24298.1	4367.53	36135.7	14247.9	176555
vOTU_7072	15783.8	14891.9	19616.6	27650.9	9510.36	31043.3	3400.76	40961.8	13630.9	176490
vOTU_1962	0	20532.4	25177.6	22057.3	14728	53087.5	0	33537.1	7289.82	176410
vOTU_6869	5388.84	14139.4	25171.1	23164.8	14506.5	58869.3	827.919	28866.4	5424.48	176359
vOTU_2242	12533.1	23718.2	8781.91	16752.3	17262.2	25700.2	0	70347.6	1253.73	176349
vOTU_1434	0	29993.2	12882.4	31937.6	30265.3	25980.2	0	45081.2	0	176140
vOTU_4591	4351.96	13257.3	25993.5	10185.4	17983.8	41667.5	2368.54	52539.1	7762.04	176109
vMAG_8898	14748	22478.9	6249.44	27884.9	22429	16343.3	1443.86	60935.2	3577.28	176090
vOTU_9007	0	0	112331	0	0	58038.7	0	0	5532.83	175903
vOTU_964	3704.53	6807.67	10969.3	40423.2	30191.4	18062.5	0	62553	2968.05	175680
vOTU_8716	9029.09	31445	11438.4	28395.8	28093.1	8695.24	0	56646.4	1872.01	175615
vOTU_9155	3472.36	9782.02	9913.36	35979.5	31161.3	13311.2	1697.35	65164.3	5078.83	175560
vOTU_3785	0	41947.8	38938.4	6849.83	19914.8	3892.9	2185.32	60879.8	898.038	175507
vOTU_4938	19076.7	13694.1	38240	3247.36	23222.7	52980.1	0	23211.5	1754.04	175426
vOTU_8518	6792.14	9733.11	30108.4	13737.4	12651.5	59327.9	1614.89	36717.2	4660.41	175343
vOTU_7247	7167.97	29432.7	11941.2	12265.4	18034.2	16543.6	2161.95	74085.6	3671.8	175304
vOTU_6168	8846.83	30445.7	17781.3	16676.6	29351.6	9068.57	0	58181.2	4779.11	175131
vOTU_7433	17171.3	8834.69	17602.4	33217.3	18424.6	14261.3	941.847	63389.5	1200.25	175043
vOTU_5962	9755.44	24489.5	23520.8	27543.4	24824.3	18623.9	0	44762.5	1425.22	174945
vOTU_9298	24903.1	20655.7	18360.3	18562.1	9343.52	18406.7	0	57980.2	6601.05	174813
vOTU_9118	0	9064.67	26631	15508.1	20560.8	57774.8	2331.56	36498.2	6441.19	174810
vOTU_7216	15773.6	26375.1	19552.7	21714.9	21092.3	23548.2	0	45623.6	1101.52	174782
vOTU_2274	10742.5	11226.1	30879.7	9288.86	18171.7	35100.7	4354.68	32540	22427.3	174732
vOTU_3324	5019.7	15951.7	0	6676.12	10331	0	2570.3	134066	0	174614
vOTU_3327	17038.3	30439.6	33919.6	18515.7	24559.6	10025.6	0	37725.5	2369.82	174594
vOTU_1508	3017.48	19416.6	14389	19913	14851.3	38127.3	3941.48	50280.6	10447.9	174385
vOTU_2551	5144.03	23007.2	27360.1	28035.9	19097	25026.1	0	46440.1	165.793	174276
vOTU_2297	7640.7	10448.5	31863.5	16308.8	18975.6	32283.5	10632.4	35369.5	10628.2	174151
vOTU_6746	29737	27832.2	16097.3	18437.6	20059	7663.19	2632.1	47897.1	3791.01	174146
vOTU_3743	21670.8	25425.9	21230.7	14052.2	24904.7	10396.5	1109.98	50442.8	4795.6	174029
vOTU_3810	18157.8	27543.4	13161.9	17592.8	19072.6	1966.23	2755.32	71689.1	2076.44	174016
vMAG_8389	24794.8	14998.4	43354.9	7220.71	7189.58	2482.71	3145.31	64824.2	6002.82	174013
vOTU_1605	24862.1	10274.2	8520.99	30278.3	11266.2	29819.2	0	50362.6	8424.8	173808
vOTU_8513	6440.77	18611.7	49846.1	13731.1	20106.3	26058	2421.59	34230.4	2348.59	173795
vOTU_5607	35441.1	12292	35816.4	6924.75	13973.1	31303.8	0	26939.2	11085.2	173776
vOTU_8993	0	7337.62	22794.2	21338.6	27599.4	22586.9	1210.66	60879.6	9863.96	173611
vOTU_2459	11024.3	25720.9	12264.4	29480.4	23799.8	26473.2	0	43906.5	873.792	173544
vOTU_6585	3249.31	29636.2	9838.4	5968.56	12551.4	14433.4	2472.99	91463.3	3886.96	173501
vOTU_3057	27561.8	42384	34441.2	7804.32	13861.3	5344.01	1031.58	40870.9	0	173299
vOTU_7736	8227.17	8338.69	33633.4	33681.8	20882.1	31290.1	2547.86	25754.1	8891.23	173247
vOTU_5914	0	0	114595	0	0	53899.2	0	0	4659.15	173153
vOTU_7273	5435.02	11201	37590.9	19064.3	17236.9	52509.1	1515.21	20347.8	8163.82	173064
vOTU_3012	7219.55	13582	27742.8	9016.37	9451.3	48244.2	2406.26	46385.2	8972.63	173020
vOTU_8554	7898.09	15594.2	24296.3	13920.9	16354.5	32156.8	2649.19	56082.1	4021.39	172973
vOTU_4818	15951.6	26916.8	37092.1	14850.3	23145	11274.9	0	43483.1	206.912	172921
vOTU_9319	8476.08	22204.5	7483.73	31301	16037.9	28547	0	57231.3	1490.31	172772
vOTU_8558	16390.2	31768.1	21486.6	22121.8	24077.8	10389.4	1633.34	43643.3	1144.88	172655
vOTU_4515	5652.54	14607.1	19868.5	33592.4	21520.7	8427.78	1215.15	66479.8	1225.87	172590
vOTU_5979	21513.4	29822.6	8155.14	22922	29325.5	8711.45	0	50088	1815.26	172353
vOTU_6589	10501.4	15446.2	34601.7	19748.4	18298.4	30545.9	2806.07	33627.1	6656.55	172232
vOTU_7008	15121.2	29456.7	26814.1	10448.3	30863.8	13092.2	0	44641.2	1784.8	172222
vOTU_4370	16539	11973.8	31420.1	33301.3	27762.8	6069.51	0	45033.8	0	172100
vOTU_4877	5983.65	15304.7	34696.8	31498.6	26771.3	24731	4775.25	24246.9	4044.8	172053
vMAG_7463	4854.32	14212.7	21136.7	24251	15314.7	44678.1	2366.83	36299.5	8933.83	172048
vOTU_7200	11985.7	25359	33953.3	10648.4	14950.5	24276	2890.17	44605	3277.65	171946
vOTU_3034	7258.07	10527.5	52189.7	5127.43	7862.93	53616.2	2484.64	29437.7	3437.28	171941
vOTU_8247	15195.2	22538.1	10466.2	21160.8	20142.6	25966.8	1757.06	52124.8	2488.11	171840
vOTU_75	8588.89	18363.6	19711.3	7542.55	14561.1	65002.8	0	34718.6	3312.77	171802
vOTU_8862	75487	0	869.488	82419.4	0	0	13024.6	0	0	171800
vOTU_3165	3744.44	11470.3	30874.9	11803	11314.5	69339	3670.75	27737.8	1804.51	171759
vOTU_3576	22114.9	25797.4	8368.46	25993.9	25347.2	7540.93	2133.8	50255.4	4086.16	171638
vOTU_6062	2313.1	12346.3	36704.8	27863.5	22787.6	26305.5	1186.69	32777.4	9307.68	171592
vOTU_7381	5631.78	21382.4	20445.8	25787.1	24906.1	20333	1555.44	47207.7	4316.1	171566
vOTU_6916	10386.8	25298	23012.2	29084.4	15660.8	19870.8	0	48216.3	0	171529
vOTU_4387	8042.82	14523.6	27782.8	22369.4	30517.8	15635.2	1555.01	39696.1	11389.1	171512
vOTU_5780	12579.9	34556.2	10899.9	19332.2	27055.9	16823.7	0	49763.3	497.755	171509
vOTU_7697	4161.66	24341.9	20377	17360.6	32679.9	31086.4	0	39726.9	1774.17	171509
vOTU_1212	12972.7	24075.5	22644.9	10061.4	25332.7	5509.59	0	69858.1	924.904	171380
vOTU_6834	14147.4	32049.5	11814	16984	26456.9	22127.6	0	47766.4	0	171346
vOTU_1482	6577.97	13616.2	19540.8	19822.1	15726.9	46536	3819.53	35265.7	10404.5	171310
vOTU_457	12065.8	42636.7	19132.9	9957.02	29722.3	11270.7	0	46201.3	299.015	171286
vOTU_4676	12673.1	30816.5	15040.7	24913.1	28764	10889.7	1005.24	46231.7	872.569	171207
vOTU_4677	12673.1	30816.5	15040.7	24913.1	28764	10889.7	1005.24	46231.7	872.569	171207
vOTU_4678	12673.1	30816.5	15040.7	24913.1	28764	10889.7	1005.24	46231.7	872.569	171207
vOTU_8831	19068.5	33044.4	18559.1	28337.9	19889.9	8057.29	0	44132.8	0	171090
vMAG_8981	12803.3	34759.1	21691.9	16874.9	25830.5	13605.4	1045.27	41895.5	2407.6	170913
vOTU_6117	11373.4	34375.6	11012.1	13432.3	31093.1	14292.6	0	54533.8	752.692	170866
vOTU_7130	99453	0	5504.05	33356.6	0	16757.2	7369.01	0	8420.66	170861
vOTU_115	16979	39022.2	27971.8	13471.4	24753.5	0	1332.38	42185.4	5112.44	170828
vOTU_541	22689	20715.4	19175.7	17665.3	26752	20864.9	0	41155	1768.89	170786
vMAG_8835	5185.06	14998.3	39181.8	17624.8	17195	25837.9	4379.32	32393.2	13847.6	170643
vOTU_3895	8035.62	28095.3	7549.23	30702.6	28560.3	15176.6	0	52303.6	174.799	170598
vOTU_6768	68844.6	0	0	89354.8	0	0	12263.8	0	0	170463
vMAG_6608	8936.03	16809	33395.2	26343.7	18366.7	32888.5	1891.15	28412.6	3392.26	170435
vMAG_637	12729.4	27001.2	29785	12100.7	19949.3	12028.8	1184.92	51102	4501.18	170382
vOTU_4098	0	28852.9	38248.1	5905.73	18117.8	25774	4386.44	36910.2	12162	170357
vOTU_1724	3054.93	14136.3	23115	25982.4	14209	45522.3	1265.8	41619.9	1398.95	170305
vOTU_7538	11584.2	22880.8	35811.4	8302.97	25306	15422.5	1629.6	47388	1961.74	170287
vOTU_2190	0	14413.7	52523.8	10315.2	14111.5	6281.66	6791.71	61547.3	4168.33	170153
vOTU_7257	14898.8	32999.5	26479.7	14386	18237.5	12720.9	0	49066.8	1329.8	170119
vOTU_7051	2540.25	8418.57	12922.7	30938	23458.1	68668.4	0	22410.7	690.369	170047
vMAG_2579	0	6246.54	0	0	6027.35	0	0	157750	0	170024
vOTU_1301	25592.6	32035.1	21647.9	15091.7	20088.7	9516.22	0	43810.4	2197.98	169980
vOTU_7313	12029.1	17170.7	31149.5	23260.8	22091	31936.6	2973.76	25323.6	4019.67	169955
vOTU_6054	9991.32	20469.1	26288	17854.8	27286.9	15565.8	0	50915.7	1573.54	169945
vOTU_5921	5414.84	28813.7	13515.2	16973.5	23538.1	9633.76	1243.64	68633.1	1977.92	169744
vOTU_6088	4121.88	6886.64	22981.7	26781.3	15412.6	65095.5	0	25620.3	2607.39	169507
vOTU_5669	0	24678.6	11257.1	32290.6	33086.9	27451.8	0	40717.6	0	169483
vOTU_1772	8097.9	14470.9	24484.9	33177.8	31041.3	11864.6	874.012	45296.1	0	169308
vOTU_8171	5343.1	14622.2	27299.5	15680.9	13302.3	40900.8	2613.29	42200.7	7311.64	169274
vOTU_3032	16403.7	15353.5	28904.7	16414.8	13144.6	25147	3133.76	36421.4	14336.4	169260
vOTU_2617	22214	38931.8	13898.8	15925.7	29553.5	9938.05	980.078	35470.7	2187.23	169100
vOTU_6738	16683.3	21730.1	25451.2	16862.2	26589.7	6373.91	1239.86	51836.2	2184.83	168951
vOTU_6995	5700.91	16209.9	6034.61	17225.2	24914.8	6482.48	1677.6	88423.1	2198.47	168867
vOTU_7143	0	1324.01	0	0	855.723	0	0	166652	0	168832
vOTU_7787	7566.46	20249.4	15854.7	16814.7	17762.2	43404.8	3603.51	39400.1	4100.08	168756
vOTU_9278	6776.09	32806.9	14559.5	24059.7	23394	20960.3	1274.23	40661.9	4227.09	168720
vOTU_148	0	13509.1	26274.7	29026	15687.1	34692.1	5970.52	31104.2	12452.9	168717
vMAG_703	0	7505.5	0	0	6171.52	0	0	154816	0	168493
vOTU_6897	9094.94	13674.5	12221.5	16139.7	23159.5	5663.91	0	86077.7	2342.67	168374
vOTU_301	0	18957.8	21335.1	32755.9	17745.2	34757.4	1375.59	39240.3	2205.35	168373
vMAG_5773	3993.67	11147.1	23090.2	23024.1	13307.9	36369.4	2935.89	36220.9	18236	168325
vOTU_4160	2813.66	13685.5	15028.7	42323.7	16616.3	40836.2	0	35336.1	1615.49	168256
vMAG_1779	7394.2	11135.8	18437	39058.7	32234.7	8624.23	0	51344.5	0	168229
vOTU_2834	11452	22446.4	13054	45055.8	25690.5	13426.2	0	35822.1	1262.23	168209
vOTU_2957	13469.7	27476.5	19092.3	20403.5	21644.1	14610	1592.4	48333.2	1527.71	168149
vOTU_3150	12050.1	9830.05	31303.2	23225.8	13134.5	37734.5	2998.49	28577.6	9134	167988
vOTU_5449	12515.5	34633.9	32579.3	6826.07	31041.2	13707	1340.51	34198.4	1113.18	167955
vOTU_8005	3996.89	14434.4	14419.8	23685.5	17896.6	36548.9	3860.33	41865.9	11092.1	167800
vMAG_6315	15320.6	29240.9	22272.2	15390.7	26072.6	10339.8	0	47047.2	2025.27	167709
vOTU_2319	14944.7	18586.6	22548.6	35554.2	18658.1	10730.1	1824.82	42858.3	1735.91	167441
vOTU_2581	4613.8	15390.4	26118.9	27469.8	14214.3	35250.5	2785.81	33408.4	8181.21	167433
vOTU_325	6562.69	18952.2	20839.4	22307.1	17192.1	27036.8	4424.85	40419.3	9600.68	167335
vOTU_1592	0	0	0	0	0	0	0	167189	0	167189
vOTU_7646	12301.8	22481.4	24382	26741.5	26002.5	18129	0	36153.3	924.748	167116
vOTU_8928	4960.59	18779.1	25761.7	6028.09	14510.4	65958.6	0	26647	4458.29	167104
vOTU_6049	7402.92	14957	20611.4	24567.6	26229.3	13737.3	1562.47	54242.3	3753.35	167064
vOTU_6166	8137.38	30346.3	16096	17425.8	19319.5	8195.7	0	66155.7	1364.49	167041
vMAG_1462	4141.75	10864.6	22858.9	28641.9	18692.4	30673.3	4175.23	41027	5918.45	166994
vOTU_8581	0	2102.68	0	0	1634.75	0	0	163249	0	166987
vOTU_2240	10755.4	7582.83	31001	3509.35	12673.1	66130.9	0	31715	3599.75	166967
vOTU_1781	15911.6	12826.8	23727.3	7641.85	6589.97	48719.2	2512.14	35875.3	13090.2	166894
vOTU_8941	6164.68	17370.2	15904.9	11884.2	21191.7	4667.17	0	87595.4	2092.09	166870
vMAG_1315	6381.58	14777.7	25504.1	22114.1	20020.5	24463.5	3153.01	40460.1	9882.51	166757
vOTU_8851	12123.9	34824.4	13420.9	12310.1	25390.2	5419.97	2826.63	58780	1636.11	166732
vOTU_647	0	22762.7	28634.1	21568.1	23145.8	28539.3	0	41067.3	915.646	166633
vOTU_6988	11874.8	28039.4	15355.7	29582.1	21638.9	16786.3	1658.73	40015.2	1606.76	166558
vOTU_4757	0	0	0	0	2620.76	0	0	163928	0	166549
vOTU_2969	2307.99	12188.5	15476.1	18977.3	13204.6	28103.1	2919.37	49808.1	23547.9	166533
vOTU_7371	0	11129.9	25407.2	22383.6	23438.5	53568.9	3045.34	20186.1	7250.9	166410
vOTU_7141	16035.4	23922.5	21126.2	12482.4	11873.1	31724.4	2485.9	45442.9	1316.65	166409
vOTU_368	3366.46	14555	23889.3	19367.5	16261.2	47315	1710.58	33000.9	6767.07	166233
vOTU_2461	27696.2	0	0	134356	0	0	4092.25	0	0	166145
vOTU_8683	37117.1	0	0	120621	0	0	8366.56	0	0	166105
vOTU_103	0	0	0	0	0	0	0	165858	0	165858
vOTU_2474	4531.94	19097.7	22535.3	21288.7	32577.3	14557.1	0	49945.7	1286.25	165820
vOTU_7638	12912.9	25927.4	21741.9	29899.9	22495.7	9180.42	1811.4	39169.5	2555.19	165694
vOTU_3761	0	3595.91	19370.1	9774.72	10868.1	14370.9	0	104137	3448.11	165565
vOTU_1097	0	3207.78	0	0	4405.4	0	0	157932	0	165545
vOTU_8547	13942.5	24702	16299.1	19077.2	21204.6	22926.4	0	44091.9	3267.5	165511
vOTU_7851	4857.94	22078.3	20445.1	15888.5	14894.4	30505.9	3380.94	38331.8	15070.7	165454
vOTU_2122	12527.7	17755.9	17747	9077.57	15958.1	6227.54	4291.07	80506	1193.51	165284
vOTU_1897	6212.35	30860.3	14789.7	6640.8	31239.5	20929.4	0	53756.8	686.966	165116
vOTU_1068	6421.58	10109.1	22484	32340.2	24356.6	32708.5	0	32803.2	3853.15	165076
vOTU_1771	6122.06	20959.7	26151.2	16261.9	12923	27170.8	2504.82	41849.1	10878.8	164821
vOTU_9399	13234	26779.9	10923.8	32121.8	18303.1	21219.8	1300.49	39956.2	907.652	164747
vMAG_1268	6617.52	31677.4	14170.4	33313.3	23649.3	13062.8	0	41894.5	333.176	164718
vOTU_7429	0	7957.69	16896.9	13844.8	11900.3	26151.9	2718.39	80322.7	4919.88	164713
vMAG_821	8273.81	18037.8	17629.3	23530.3	26637.6	25118.5	0	44390.2	1081.57	164699
vOTU_8505	25553.8	24402.3	3166.43	9989.61	7055.44	44758.5	0	49429.4	0	164355
vOTU_8038	25562.5	25776.5	17705	19257.6	19766.5	3752.52	1694.05	48309.8	2348.16	164173
vOTU_6426	21672.4	14617.6	7186.74	12848	4895.17	48938.6	0	53664.5	289.016	164112
vOTU_1811	4119.15	14920.5	20322.9	20415.4	20994.4	42493.8	0	37502	3271.88	164040
vOTU_1584	23943.2	10950.8	1265.59	50060.6	26476.8	0	3608.67	47657.5	0	163963
vOTU_8449	12901.4	19304.1	20012.2	12195.3	15494.2	25662.8	1080.78	51272.1	6024.28	163947
vOTU_8510	10742.9	28435.3	18524.1	23784.4	18142.1	18284.2	2049.68	41629.9	2142.09	163735
vOTU_5277	10019.8	13985.7	16753.1	12838.4	22376.1	4882.58	0	80717.1	2129.14	163702
vOTU_5861	17357.7	10994.9	28565.8	22375.8	8832.71	24141.3	3159.83	42968.5	5154.3	163551
vOTU_2288	9650.78	24221.5	18061.4	16006.5	19350.3	26764.6	0	48127.6	1278.37	163461
vOTU_6638	8293.32	30889.5	12288.6	18007	25214	8736.33	2506.72	53861	3647.1	163444
vOTU_1403	12408.2	15100.9	20554.5	11374.6	23545.8	26458.4	0	41135.8	12790.2	163368
vOTU_7913	13037.7	40167.1	19940.9	10897.7	28083.3	12097.4	1154.65	37125.8	613.18	163118
vOTU_1803	0	12092.8	28217.3	23642.5	11228.2	57454.7	2508.98	21763.9	6119.35	163028
vOTU_8378	12891.4	6232.92	25822.9	15969.3	10443.2	30082.9	0	45146.1	16389.1	162978
vOTU_7988	6469.95	28481.5	26425.6	14208	22177.7	33779.9	1861.08	23465.8	6053.03	162922
vOTU_5911	0	0	107061	0	0	50990.5	0	0	4865.63	162917
vOTU_2587	10853.6	10645.4	34388.2	21151.8	14433	27054.2	2157.4	36383.6	5661.12	162728
vOTU_3549	12322.4	23348.9	29109.3	13585.8	25196.5	22913.8	0	34070.8	2088.83	162636
vOTU_1026	3720.36	15034.6	19781.4	14682	15903.6	36791.2	4414.2	44535.2	7671.26	162534
vOTU_5986	22800.1	3143.2	28335.1	14145.8	1931.43	57628	6627.6	4284.04	23599.9	162495
vOTU_5904	4402.21	12763.6	35428.9	26056.7	20373.3	39352.2	938.91	17441.1	5642.89	162400
vOTU_5686	2238.01	11036.5	26070.1	23410.5	18281.1	42471.7	2135.37	29198.1	7504.08	162345
vOTU_4581	17872.9	24237.1	17794.2	24704.1	17492.7	10573	1225.48	44468.3	3913.54	162281
vOTU_1232	4777.05	14326.8	26012.1	13117.8	9504.48	37337.8	0	51728.6	5439.39	162244
vOTU_2502	5640.49	18446.8	22694.2	17422.6	20287.1	32917.1	3204.52	33003.5	8619.66	162236
vOTU_1053	7303.16	22592.6	10159.2	24250.2	21704	17174.8	1172.55	53818	4010	162185
vOTU_5716	8088.24	31586.7	11632.5	19476.9	24974	10004.4	2094.09	50889.7	3255.4	162002
vOTU_9176	4487.55	28587.4	25316.2	19677.6	23998.2	22919.6	0	36981.4	0	161968
vOTU_6022	0	997.167	0	0	1656.6	0	0	159279	0	161933
vOTU_4602	0	8095.99	29013.5	18537.2	11983.1	50578.1	2394.84	33727.2	7541.27	161871
vOTU_8049	4609.99	13346.5	22048.2	26020.9	18306.6	22936.4	2980.67	38930.7	12684.1	161864
vOTU_3648	16406.3	31219.1	11245.8	17564.3	15401.3	7928.49	1634.34	58466.3	1989.19	161855
vOTU_5736	9957.29	26456.7	12961.3	11472.6	15240	14007.6	3290.05	65215.1	3251.66	161852
vOTU_6842	18775.6	27498	8966.48	5717.89	9970.7	4720.16	6661.76	68959	10540.3	161810
vOTU_195	17199.8	34046.8	13051.5	17770.7	29491.3	6658.4	0	42020.8	1563.31	161803
vOTU_8767	0	22079	17959.5	11277.1	25166.6	28401	2241.24	51781.1	2693.96	161599
vOTU_4480	9832.38	44302.9	19230.6	5641.62	36135.2	12824.3	0	32269.3	1317.38	161554
vOTU_2904	13928.9	37042.9	10698.6	15246.3	21996.7	12008.8	0	50588.3	0	161511
vOTU_8333	6180.09	22603.7	15383.6	10336.4	21603.1	8063.34	2492.71	72169.1	2628.26	161460
vOTU_3255	6229.06	38365.3	21720.7	9162.99	30933.8	13290.4	2058.4	39074.7	583.928	161419
vOTU_8125	0	0	0	0	3139.11	0	0	158263	0	161402
vOTU_68	5519.66	13827.3	32777.4	27021.1	18470.7	42225.4	0	18232.2	3140.68	161214
vOTU_6701	10286.3	18533.9	28661.6	23581.7	19210.9	18323.9	1655.38	33049.4	7895.01	161198
vOTU_8040	9036.93	32593.6	8187.66	40359.7	18469.6	15660.6	1416.1	34179.3	1212.05	161116
vOTU_7600	4964.88	7507.14	5186.74	0	5411.79	4341.12	856.77	132673	0	160942
vOTU_7122	5598.88	7563.69	26796.9	18212.7	15301	56387.4	1954.3	23065.2	6045.22	160925
vOTU_6985	15061.7	25230.6	9417.88	16193.3	22698.2	9289	1035.12	56051.8	5823.69	160801
vMAG_6839	0	851.113	0	0	2018.86	0	0	157635	0	160505
vMAG_6840	0	851.113	0	0	2018.86	0	0	157635	0	160505
vOTU_4980	4292.16	8843.72	22460.4	27554.9	18753	37688.9	1340.65	34047.2	5483.15	160464
vOTU_9196	10240	11420	28691	13450.1	13983.8	39494.8	3018.82	33320.1	6731.74	160350
vOTU_7952	15139.1	34344.8	14450.5	19617.6	24571.1	16870.4	0	33331.3	1961.45	160286
vOTU_144	14994.8	24409.9	24766.5	6686.85	15343.6	19491.6	3221.98	50449.1	876.661	160241
vOTU_3581	8793.12	19170.5	20073	17786.2	13722.2	54260.7	2133.38	16800.9	7299.35	160039
vOTU_6846	16955.9	33665.4	18191.5	15448.7	18104.5	15987	0	40124.3	1397.9	159875
vOTU_9408	9127.86	13707.6	25659.2	10733.8	18593.2	51403.7	0	26530.5	4097.53	159853
vOTU_7712	16100.7	16311.6	25767.1	15685.7	10478.4	32594.2	3713.59	31204.9	7984.58	159841
vOTU_1094	6473.1	7378.47	12717.2	28557.7	9347.12	72632.1	1173.6	17722.7	3812.33	159814
vOTU_8294	20873.9	26968.8	16967.5	20799.7	22208.9	4445.13	2448.21	41928.6	3092.85	159734
vOTU_1526	0	33551.3	15629.5	21232.5	23002.2	20535.7	0	44115.4	1607.27	159674
vOTU_3308	11133.7	27307.4	14922.6	15166.6	21228.2	22428	0	42337.8	5106.18	159630
vOTU_6819	4671.96	16007.2	37620.1	20416.1	16787.9	23732.3	3337.53	30173.3	6874.65	159621
vOTU_6820	4671.96	16007.2	37620.1	20416.1	16787.9	23732.3	3337.53	30173.3	6874.65	159621
vOTU_2783	8134.31	15255.9	31404.4	4986.79	27385.4	34551.8	0	37332.5	552.71	159604
vOTU_7886	6404.85	15851.3	48190.8	16575.3	20230.7	18584.2	2015.72	27132.9	4609.51	159595
vOTU_9316	13965.5	22202.2	23526.9	19727.9	25878.9	3913.18	0	44664.7	5500.28	159379
vOTU_8538	2651.7	23338.6	26883.2	26373.2	21709.5	9451.63	2524.64	46113.5	0	159046
vOTU_8686	16979.2	42157.4	30353.6	14215.1	21440.5	4796.43	0	28418.9	638.466	159000
vOTU_8734	18187.5	14637.7	23931.3	16627.9	17062.8	15184.7	2677	46804	3865.59	158979
vOTU_6408	10462.3	17482.1	31846.2	10216.2	15749.1	35417.1	2725.94	31201.2	3828.94	158929
vOTU_886	10873.6	24932.4	23722.1	19680.6	21627.1	20012.3	0	37015.6	1032.5	158896
vOTU_4369	24612.6	23843.7	10849.5	27049.1	12701.8	6824.95	0	50414.1	2579.84	158876
vOTU_270	6516.75	15038.9	12560.2	6931.5	10622.8	12964.1	0	91803.4	2344	158782
vOTU_7856	3280.67	14830.8	25473.2	16481.3	17491.6	32839.4	1561.08	35686.9	11135.2	158780
vOTU_6060	12561.3	28763.8	15954.8	21116.7	19338	12584.3	1135.59	45327.4	1899.55	158681
vOTU_9203	18438.4	28945.4	23124.5	20457.8	28955.7	6513.01	0	31165.2	1024.16	158624
vOTU_8774	10099.4	16708.5	43826	22368.7	26437.3	10936.8	1157.23	26119	965.021	158618
vMAG_343	9570.6	22190.6	13927.1	19046.2	20240.3	28463.2	0	42038.5	3112.44	158589
vOTU_5190	7734.59	20790.3	17463.4	8666.9	22014.6	16489.8	0	62342.2	3023.96	158526
vOTU_7654	13821.1	10770.9	42320.3	20416.8	14711.6	2244.66	0	53404.9	805.035	158495
vOTU_8743	5451.84	9768.62	13746.5	15849.7	19808.6	47055.3	6401.97	28536.8	11757.8	158377
vOTU_6667	6684.7	20428.1	14814.9	19544.5	22003.3	17536.7	0	54177.6	3152.16	158342
vOTU_2024	14240.4	21579.7	5628.13	41150.6	15830.9	12176.2	1426.35	45783.8	503.728	158320
vOTU_2792	8073.68	27479.8	2713.56	13138.4	16353.7	17961.3	0	58255.9	14211.7	158188
vOTU_5975	18847.8	25761.2	18585.8	24110.1	22003.9	3322.96	1258.13	42862.6	1430.96	158183
vOTU_5743	8890.61	21522.2	21095.2	28346	24023.2	21448	0	31677.7	922.054	157925
vOTU_7861	0	54746.9	2559.03	0	30853.5	0	0	69722.8	0	157882
vMAG_739	10455.9	14005.2	30694.8	10552.1	14399.7	47808.3	1305.6	24892.7	3752.84	157867
vOTU_4282	5617.33	21708	51846.4	11984.2	16710.3	19301	0	29255.7	1313.09	157736
vOTU_6130	4422.99	12589.9	23215.7	18492.1	13397.7	58522.8	2381.07	21136.8	3486.86	157646
vOTU_4134	21493.4	23358.6	18028.6	5920.6	17310.2	16899.4	0	53359.3	1270.34	157640
vOTU_2501	0	1224.48	0	0	839.393	0	0	155574	0	157638
vOTU_4430	16289.5	14125.2	38202.8	9198.64	3929.88	25085.9	6507.14	35093.8	9190.93	157624
vOTU_8075	3496.24	14706.3	33297.6	29226.9	13361.3	26952.5	3697.9	25426.6	7373.62	157539
vOTU_9139	4442.84	10734.4	21721.2	25733.6	20881.6	19126.9	5814.44	35482.3	13508.7	157446
vOTU_3558	6634.04	13449.6	39082.8	17195.8	14244.8	26981.3	2251.24	30625.5	6961.02	157426
vOTU_1630	9891.68	26637.1	25663.5	17966.1	23179	26576.1	1265.16	23757.2	2458.16	157394
vOTU_3184	9757.08	6007.66	31746.9	32616.2	21879.5	25644.4	1547.62	25568.2	2557.74	157325
vOTU_1001	21137.3	24567.5	18671.4	11729.6	19464.2	8655.15	2263.91	50152	651.109	157292
vOTU_1080	12541.6	17511.8	19514.6	24200.2	22646.9	13234.5	0	41996.3	5627.21	157273
vOTU_765	6147.98	18365.8	31724.6	18758.2	25789.3	15316.7	0	37784.8	3311.96	157199
vOTU_1276	5741.18	22457.7	37804.9	15198.2	20842.8	29441.6	3815.33	20586.4	1275.83	157164
vOTU_6999	4927.12	13248.4	9595.23	25651.9	14201.4	16734	1600.82	69526	1628.93	157114
vOTU_8310	0	12266.1	16269.2	20184	20815.3	35443.4	1024.31	42687.1	8415.27	157105
vOTU_5427	3238.42	38670.7	31559.9	6788.18	24073.9	9256.58	0	40746	2743.37	157077
vOTU_7468	5321.47	12518.5	47607.2	20999.3	15558.5	16989.4	1415.33	32239.6	4426.12	157075
vOTU_6415	15440.8	37239.3	7352.03	14566.6	23458.6	9221.97	0	49109.4	670.448	157059
vOTU_4460	0	11043.5	27166.6	12266.8	18405.2	23872.3	1214.31	50743.5	12277.4	156990
vOTU_5282	3634.7	14187.1	24325.7	19203.3	21210.2	23368.9	3484.38	36531.4	10891.5	156837
vOTU_8388	13416	18158.5	22138.1	20728	20042.2	21071.3	2955.82	30628	7698.76	156837
vOTU_2182	8449.94	14434.9	20859.2	30126.2	24230.6	14009.2	4325.62	40217.6	178.59	156832
vOTU_8454	11560.4	17293.7	13992.4	20204.8	20178.9	34100.7	0	38418.9	1043.75	156794
vOTU_4437	6988.66	17184.4	31434.2	13558.9	14391.3	20682.2	6746.24	35100.7	10552.3	156639
vOTU_8587	0	28879.6	0	0	43919.4	0	0	83683.8	0	156483
vOTU_4021	2791.77	18352.4	22437.5	35341	19313.7	12663	0	42942.2	2460.52	156302
vOTU_2068	4287.8	13529.4	26527.8	0	21749.9	64823.7	0	21496.8	3873.53	156289
vMAG_8065	8068.12	20384.9	30371.9	18089.1	24709.4	12195	0	40277.7	2117.71	156214
vOTU_6675	15740.7	22420.8	22663.5	14880.6	22857.7	10314.6	0	46100	1072.27	156050
vOTU_7531	17054.8	16425.1	31616.7	14581.2	17321	12733.8	1234.64	44467.9	514.152	155949
vOTU_7838	12386.2	34136.9	22243	18010.4	15229.5	7738.48	0	44541.6	1639.03	155925
vOTU_7984	7555.98	28066.4	35756.6	11955.8	17977.5	17054.3	0	36879.7	664.599	155911
vOTU_2093	0	16105.6	25521.3	22652.8	16369.2	40910	2613.28	24081	7559.04	155812
vOTU_3422	9963.31	32883.8	20147.5	33871.8	13991	5524.19	0	38616.5	812.454	155811
vOTU_4324	2888.48	16196.9	9978.9	29996.6	10912.1	49399.5	0	36268.5	104.434	155745
vOTU_6476	12940.4	8226.57	12149.7	29146.9	11100.9	43986.5	3231.43	26117.5	8728.35	155628
vMAG_5784	4954.66	14420.5	21197	15659.3	19350.1	38873.9	2145.28	36268.1	2652.43	155521
vOTU_6213	0	91592.5	0	0	14751.1	0	0	49167.7	0	155511
vOTU_2897	10592.3	24641.6	16997.9	12702.6	17798.7	13853.9	1491.88	56129.6	1253.78	155462
vOTU_2854	0	22847.3	21993.2	15152.1	15731.9	21271.9	1008.78	53373.9	4055.81	155435
vOTU_4906	6040.89	11806	7654.03	16052.6	9248.73	41966.8	5724.45	36521.8	20369.9	155385
vOTU_8949	4938.61	24010.3	18467.4	30072.5	20888.4	13115.8	0	42658.8	1151.91	155304
vOTU_9412	3107.78	10544.7	18742.3	16464.1	9542.62	40730.1	1307.81	43877.5	10956.9	155274
vOTU_7367	0	11146	23765.5	0	41702.6	19536.5	0	50669.3	8405.93	155226
vOTU_1832	0	12064.6	20486.7	20722.9	13397.5	50556.1	2116.62	32358.8	3431.1	155134
vOTU_157	11059.4	33574.6	13079.9	17025	26725.7	5444.69	1306.45	43492.6	3413.06	155121
vOTU_3113	8801.74	18560.9	37341.2	13580.7	17458.2	18112.6	0	39736.7	1480.01	155072
vOTU_7428	16574.5	8316.67	22028.8	22242	11104	28628.2	1865.9	38045.9	6257.39	155063
vOTU_4187	8957.35	9509	23149.8	22855.3	8945.79	34168.9	1431.42	42817.2	3201.91	155037
vOTU_5677	15245	27447	21727.9	14256.1	23171.9	10459	0	40586.2	2128.96	155022
vOTU_6970	9354.03	29263.1	19792.4	17439.4	21035.4	16149.5	1675.05	38398.5	1858.75	154966
vOTU_7251	3655.87	10094.7	24553	12383.3	19567.1	38225.1	774.85	39137.3	6479.99	154871
vOTU_9024	6824.64	13036.5	28303.8	16042.8	18950.5	37280.5	2179.54	26973.3	5112.05	154704
vOTU_8468	5111.18	14455.4	25282.4	25110.4	16386	21685.9	3577.62	33672.9	9352.52	154634
vOTU_7993	3428.34	11197.3	31864.5	21443.5	19542.2	27243.3	1861.9	29147.2	8763.66	154492
vOTU_4676	11925.4	29284.1	14461.2	21112.8	28551.2	10202.5	0	37852.4	1021.84	154411
vOTU_4677	11925.4	29284.1	14461.2	21112.8	28551.2	10202.5	0	37852.4	1021.84	154411
vOTU_4678	11925.4	29284.1	14461.2	21112.8	28551.2	10202.5	0	37852.4	1021.84	154411
vOTU_9002	11358.7	20050.8	20731.1	20908.2	24936.3	7843.46	0	43855.8	4687.28	154372
vOTU_6818	63002.2	0	0	75064.5	0	0	16282.5	0	0	154349
vOTU_8115	5821.62	14543.2	25571.8	19749.9	15715.1	42783.4	990.249	24941.4	4216.97	154334
vOTU_2003	12433.9	7433.44	21986.4	22352.8	14786.2	39208.4	2167.25	31436.7	2366.39	154171
vOTU_3839	18191.8	16810.2	16798	15337.1	11752.2	16198.9	1061.32	52914.9	5105.95	154170
vMAG_8435	4555.59	15341.9	22816.3	14956.2	19356.2	31230.3	2561.2	36854	6416.43	154088
vOTU_113	20724	26899.6	5364.15	12404.6	10934.5	39657.8	0	38058.4	0	154043
vOTU_2232	0	0	107679	0	0	43036.2	0	0	3181.73	153897
vOTU_3269	7461.85	26528	16553.7	23678.5	23658.7	10797.3	0	42083	3105.72	153867
vOTU_5698	11369.6	27051.2	8543.15	19620.4	23614.9	10193.5	977.312	51282	1187.21	153839
vOTU_4561	0	24766.8	10533.6	25101	20215.5	34389.7	2352.67	36174	246.711	153780
vOTU_5067	5438.86	15671	29608.7	15011.5	15334.3	31839.3	2153.26	31885.6	6770.41	153713
vOTU_865	0	0	0	0	1413.79	0	0	152137	0	153551
vOTU_4998	23446.8	13794	42459.1	8726.61	5216.92	32732.6	1279.72	23999.5	1840.47	153496
vOTU_7174	10459.5	22367.2	27701.2	11074.2	25004.9	7950.4	1568.55	45572.2	1741.77	153440
vOTU_8811	9517.07	15187.7	21620.1	22561.7	22767.6	9538.31	1095.66	50064.1	1023.06	153375
vOTU_7366	21263.7	18625.2	10918.1	16285.9	9751.4	33044.8	2247.73	39559.8	1650.8	153347
vOTU_2147	11634.8	21439.8	12758.8	18168.2	23327.1	25454.6	0	38600.8	1893.41	153277
vOTU_779	0	15135	27213.6	25285.1	14662.7	44457.6	1468.51	19057.8	5953.97	153234
vOTU_952	25099.2	23153.1	17802	17308	15549.2	3948.58	2064.03	44221.9	4045.1	153191
vOTU_4679	0	25039	9576.43	36523.5	12446.4	10656.7	1238.2	56332.6	1367.87	153181
vOTU_3752	10419.5	36316.2	1691.87	11261.1	16736.8	7387.26	0	64640.6	4705.04	153159
vMAG_1010	0	5214.15	19717.3	2135.7	39652.7	18138.8	0	60150	8078.49	153087
vOTU_3844	0	11242.4	23140	19895	16218.5	53594.8	0	24890.2	4066.83	153048
vOTU_6923	25854.8	24461	16930.6	14967.4	18506.5	8068.41	1907.23	40422	1827.34	152945
vOTU_7071	28058.1	0	0	108616	1962.83	0	14238.1	0	0	152875
vOTU_8477	14803.6	26735.1	13218.9	18487.1	21100.1	11930.9	0	44704.6	1894.27	152875
vOTU_4261	1990.07	10832.4	30088.7	22147.7	15440	28863.3	3134.9	28630.1	11636.8	152764
vOTU_127	7882.47	15322.8	39910.7	7612.21	13556.9	34209.3	2597.35	28473.2	3175.3	152740
vOTU_3253	0	10532	21135.8	13209.5	17165.2	65643.6	0	20573.7	4448.07	152708
vOTU_314	0	7922.02	25714.9	20729	17739.7	34167.5	0	31746.1	14622	152641
vOTU_6503	11312.6	19628.5	18926.5	18147.6	17891.8	9359.31	1084.18	54243.2	1979.83	152574
vMAG_26	10427.6	32335.3	24982.9	20766.7	25322	4999.75	0	33663.2	0	152497
vOTU_6282	2156.63	14747.3	21786.3	9281.8	11133	33374.5	3725.62	41627.9	14658.4	152491
vMAG_1452	0	4446.43	7549.63	15167	10991.4	40402.1	1199.27	70394.8	2062.3	152213
vOTU_8364	1928.11	23718.6	26085.1	17151.9	17888.1	15130.7	802.498	44134.4	5352.45	152192
vOTU_7759	3188.73	9303.73	22266.8	22340.5	15915.5	40857.2	2701.43	28400.1	7167.49	152141
vOTU_2941	11796	16333.6	49336.2	6285.4	16783.4	18933	0	26713	5943.6	152124
vOTU_2691	38454.8	7730.57	0	88208.4	3126.36	0	7727.63	6868.46	0	152116
vOTU_7533	8733.69	22263.3	24925.1	15212.1	35561.6	8214.23	0	36022.6	1167.66	152100
vOTU_98	41209.5	0	0	101946	0	0	8583.32	0	0	151739
vOTU_6383	4320.35	13106.3	17521.6	14853.3	14605.6	62707.4	0	21568.3	3032.57	151715
vOTU_2909	11742	35029.2	6948.78	17644.2	29645.2	14541.3	1964.54	33335.6	747.879	151599
vOTU_675	41255.3	2687.03	0	72352.7	3525.41	0	30212.4	1555.85	0	151589
vOTU_2442	19126.1	27194.5	4247.69	12121.8	9564.86	37612.8	944.662	40776.1	0	151588
vOTU_7038	16953.7	15269.7	25075.4	23065.6	16909.5	18499.9	2057.05	24480.9	9257.57	151569
vOTU_7752	12245	19681.2	13819.9	28459.5	21995.3	9415.39	1274.93	43280.2	1269.46	151441
vOTU_4770	0	0	104337	0	0	40342.5	0	3537.65	3222.3	151439
vOTU_4190	4235.49	29973	15650.9	33221.7	19282.1	17994.6	0	30149.2	657.863	151165
vOTU_7324	3726.96	8738.21	18118	23458.8	14320.7	34138.4	2274.02	39750.6	6631.67	151157
vOTU_147	5572.39	14442.5	23304.2	20253	20987.7	40781.7	1338.42	22793.2	1664.57	151138
vOTU_7629	3590.5	9849.44	30400.6	21437.9	17299.5	36467.6	0	25231.6	6796.61	151074
vOTU_8395	21698.8	17683.9	24808.8	7203.93	13377.5	16761	1315.07	40243.4	7860.06	150952
vOTU_5917	0	69607.2	1916.16	0	17959.7	3905.13	0	55017.4	2526.75	150932
vOTU_8008	16137.4	29212.4	14031.8	19750	18437.5	8981.35	1873.53	40086.4	2390.81	150901
vOTU_3423	19662.5	15685.8	24394.6	8127.88	18898	35503.6	0	22017.5	6548.05	150838
vOTU_5701	7013.62	22664.6	7655.73	20657.5	23075.2	14757.5	0	52563	2354.44	150742
vOTU_1342	16786.5	35377.6	23642.4	4129.4	14250.9	17277.7	0	38588.2	683.517	150736
vOTU_7550	4931.14	15736.8	13565.5	22354.5	39705.2	8030.1	0	45068.3	1256.83	150648
vOTU_1394	4786.37	10282.5	20011.4	27662.9	20047.2	27622.8	2762.03	31190.7	6270.06	150636
vOTU_6064	20013.4	19279.8	11753.3	15421.6	10010.7	38216.2	2620.39	32078.8	1007.1	150401
vOTU_9248	0	9369.36	16667.7	17570.9	13889.8	60772.6	1870.42	21794.7	8455.96	150391
vMAG_3460	5578.35	28593.2	66028.4	6095.98	17165.7	0	0	25862.8	1006.21	150331
vOTU_4834	4531.95	14191.5	42004.2	11145.1	19180.1	12803.5	0	37230.6	9159.08	150246
vOTU_5715	7586.53	23303.9	15736	20916.7	18476.9	22187.7	0	41241.7	748.496	150198
vOTU_5763	6313.36	46288.8	7293.6	14671.6	17807.2	12425.5	0	39744.6	5528.76	150073
vOTU_4461	16817.2	15975.4	8262.82	27101.1	19920.7	20798.3	0	39476.9	1671.84	150024
vOTU_8763	3053.43	11472.3	21375	15971.8	12183.8	52165.5	1431.09	17543.4	14803.5	150000
vOTU_3052	7157.36	12394.6	24530.4	24298	12531.1	33794.9	0	22795.3	12478.6	149980
vOTU_5849	17527	18865.9	26246.9	17145.2	15924.3	15863.1	1377.39	34103.9	2925.97	149980
vOTU_269	18141.5	22378.4	14624.3	13848.2	22049.2	3592.13	0	54060.5	1142.72	149837
vOTU_3413	3865.07	16019.8	29541.7	26754	13913.7	28137.7	0	31596.4	0	149828
vOTU_1440	13500.7	37691.5	16278.9	8285.78	20010.2	11270.1	1616.19	39429.6	1478.25	149561
vOTU_8070	12235.6	23953.1	16543.3	15321.6	17960.3	19034.6	0	41531.8	2971.66	149552
vOTU_5444	3230.96	20746.8	29964.2	28285.5	11947.4	14976	0	39283.7	1108.47	149543
vMAG_2148	16753.8	35167.6	12666.6	15155.8	21471.8	5332.26	0	41381	1457.43	149386
vOTU_1217	10022.2	17163.2	27328.2	21866.1	16353.2	19119.7	2869.59	30235.1	4399.52	149357
vOTU_5441	18588.2	8154	16676.7	33507.1	16332.5	21591.9	2603.84	28455.7	3264.59	149175
vOTU_1095	4690.3	25182.2	12479.4	14860	18111.4	13464.4	0	59434.1	757.023	148979
vOTU_7322	9120.94	10364.7	23509	21210.1	15020.2	13322.5	1897.61	51823.1	2632.43	148901
vOTU_9407	5419.43	18434.9	13666.4	19725.7	23508.2	15632.1	0	48965.3	3468.62	148821
vOTU_7941	8755.65	12137.8	31745.1	16451.5	17915	37056.2	1808.59	20934.1	1982.6	148787
vMAG_7959	4406.37	11705.8	16678.1	19129.9	14406.6	42535.9	2364.44	30280.5	7227.85	148736
vOTU_4974	6063.34	13237.4	1966.98	0	13621	0	0	113024	717.953	148631
vOTU_8749	11945.8	25397.4	10293.9	15187.6	30824.7	1989.39	0	51831.1	1115.53	148585
vOTU_9195	12524.6	19762	23993.7	16567	18382	17207.2	4977.91	23145.2	11955.3	148515
vOTU_8410	7537	13715.2	51021.6	10121.8	20513.5	14569.6	1065.06	25707.1	4089.46	148340
vOTU_2625	30895.2	0	0	107388	0	0	10041.5	0	0	148325
vOTU_1266	7209.87	23462.1	11165.2	28290.3	17427.1	13764.7	0	45143.7	1798.93	148262
vOTU_1799	10021.6	27607.6	11804.3	32510.9	18231.8	11823.1	0	36201	0	148200
vOTU_3091	30336.7	8970.6	31028.9	18143.2	3274.34	24348.6	2015.07	30081.8	0	148199
vOTU_7789	34170.7	0	0	109448	0	0	4544.71	0	0	148164
vOTU_1700	7051.35	13218.7	30363.4	18283.6	14288.1	28355	1680.61	22286.6	12598.1	148126
vOTU_846	7143.1	8922.61	30905.8	24554.4	14195.1	30897.7	2901.24	23968.1	4628.71	148117
vOTU_6819	5109.11	9313.9	30970.4	20827.1	11539.4	25519.9	2795.48	34389.5	7640.08	148105
vOTU_6820	5109.11	9313.9	30970.4	20827.1	11539.4	25519.9	2795.48	34389.5	7640.08	148105
vOTU_5259	6138.56	13080.6	2547.11	0	2069.82	6840.05	0	117427	0	148103
vOTU_6165	8460.64	20980.2	32278.6	9709.22	17905.6	21596.1	0	34781.1	2336.31	148048
vOTU_6731	0	13453	31451.4	12307.5	15093.4	32236.4	1077	31177.9	11240.7	148037
vOTU_1509	5927.85	34895.6	12238	12407.9	27192.5	11779.5	0	43478.9	0	147920
vOTU_4540	0	25677.6	14142.8	25785.3	20105.5	20874.3	0	38556.9	2464	147606
vOTU_6325	9111.23	18130	6162.83	24698.5	20033.7	14290.4	0	54023.3	1144.94	147595
vOTU_7333	0	11793.5	18881.1	21989.8	10617.6	43946.4	2813.96	30951	6521.03	147514
vOTU_1478	0	9419.85	9440	28978.1	22838.1	27940.4	2397.79	41412.9	5076.85	147504
vOTU_9397	10687.4	18756.4	19068.4	31000.1	15234.7	20678.1	0	31999.5	0	147425
vOTU_6324	17306.4	27082.5	25456.8	14285.2	19695.8	11569.1	0	31303.4	670.394	147370
vOTU_8248	11313.2	6289.51	19348.6	13511	12864.7	41739.5	1027.19	30783.3	10490.9	147368
vOTU_9026	2893.88	16816.8	19403.1	24471	16545.2	14113.3	1799.35	48028.7	3296.19	147368
vOTU_6570	8138.99	15562.1	20678.4	19977.8	17420.5	23122.9	2781.84	30580.5	9089.72	147353
vOTU_3424	2606.16	17846	25828.2	14832.5	16274	38019.4	0	25961.7	5981.88	147350
vOTU_8419	5088.67	19550.8	30255	25361	18678.5	13770	0	34169.9	433.971	147308
vOTU_7637	6082.15	10569	21362	14164.5	14313.2	43606.7	2064.45	29879.6	5189.73	147231
vOTU_7467	27734.1	23367.3	11765.7	21932	17022.3	5625.74	1975.82	35124.1	2614.38	147161
vOTU_5055	5637.25	11151.8	3022.49	0	6262.01	10678.1	0	110398	0	147150
vOTU_1110	0	3217.65	6140.28	16837.4	13743.6	49704.6	4114.38	34310.6	19029.1	147098
vOTU_3260	4918.87	18418.5	25665.2	15927.6	14138.2	32954.6	0	30014.1	5046.86	147084
vOTU_4761	7474.8	6747.78	18918	6886.21	14619.9	62047	1546.88	26300.5	2461.36	147002
vOTU_5978	5630.15	19074.5	3798.88	33564.3	22336.7	17697.1	2867.67	39957.3	2052.18	146979
vOTU_773	4079.14	16136.5	26659.4	12190.7	17496.8	30281.3	4127.21	25108.4	10770.3	146850
vOTU_6715	8652.61	10033.2	23316	15901.1	14084.1	39663.5	1230.9	30594.7	3327.2	146803
vOTU_6800	18949.6	34461.3	11632.3	19959.1	17925.6	6042.38	0	37812.8	0	146783
vOTU_3775	7916.75	16814.1	18913.4	7082.43	18096.3	33150.8	2184.57	37434.2	5054	146647
vOTU_7420	18819.6	21774.6	9833.11	17465	13703.1	8840.05	1395.81	53610.4	1195.54	146637
vOTU_6625	13754.1	25681	26492.5	12237.7	20343.4	15338.3	1175.68	31579.4	0	146602
vOTU_1634	0	0	0	0	0	0	0	146539	0	146539
vOTU_4410	8411.71	27500.1	19495.4	19383	20729.1	13474	0	36173.7	1331.43	146499
vOTU_4070	6868.7	22160.4	24374.1	17555.4	10030.6	21383.1	3301.55	39556.1	1147.06	146377
vOTU_8277	23467	27297.5	5446.94	21141	27206.7	5315.39	0	34219.7	2229.28	146324
vMAG_1438	0	83189.6	0	0	14146.5	0	0	48799	0	146135
vOTU_3393	0	63196.1	3787.04	0	33216.8	8176.91	0	36892.5	789.907	146059
vOTU_2323	4204.78	31197	5163.08	24563.4	19343.5	10042.3	3529.23	44177.9	3771.08	145992
vOTU_8608	17068.6	26628.4	13913.6	24135	19722.1	9602.02	0	32304.3	2617.77	145992
vOTU_1666	39121	0	0	101281	0	0	5577	0	0	145979
vOTU_8595	21524.6	11786.6	43455	9538.19	5741.3	25720.5	1643.48	24885.9	1672.38	145968
vOTU_6243	14240.5	24800.6	14335.5	34979.1	22280.1	5622.76	0	29605.7	0	145864
vOTU_8790	8732.86	20345.3	14152.3	17486.1	28702.2	14902.6	1159.84	39175.8	1096.62	145754
vOTU_1133	11933	21172.6	14857.3	18875.1	15403.8	10726	1562.57	49702.4	1514.07	145747
vOTU_3557	24759.5	25438.5	15023.6	9597.52	13193.8	6618.67	1096.68	49983.2	0	145711
vOTU_1222	11153.6	13788.7	18565.9	17826.6	7360.32	29905.4	0	45063.4	1968.12	145632
vOTU_8622	11744.1	17865	27923.1	35227.9	18744.9	7644.94	0	25420.3	1032.07	145602
vOTU_8838	14884.2	10905.6	21297.8	16968.4	12418.4	28389.2	3326.79	25657.4	11735	145583
vOTU_4003	0	0	0	0	0	0	0	145551	0	145551
vOTU_8305	13515.8	13971.7	24011.4	18144.4	13948.8	16727.6	1780.26	38468.6	4873.64	145442
vOTU_4755	9000.31	21820.5	8316.73	16261.7	22435.1	15797.4	0	50502.7	1290.24	145425
vOTU_1877	2132.24	11331.8	16096.7	20591.6	10896	40716.9	2544.29	30716.5	10304.2	145330
vOTU_6457	22850.7	24327.9	11573.3	22025.2	15894.5	6625.36	1887.45	37289	2824.16	145298
vOTU_6016	3760.82	11889	26370.5	14483.8	17880.7	30264.8	3362.9	29274.1	7932.34	145219
vOTU_8549	5861.32	18061.8	4235.69	6161.36	7090.45	2876.36	1368.6	98596.9	847.223	145100
vOTU_6767	7427.6	21999.9	15623.1	21885.5	15066.4	10198.9	1397.38	49016.6	2307	144922
vOTU_8133	11643.6	19393	17268.6	25975.4	24389.8	12698.4	991.438	29907.8	2545.56	144814
vOTU_8738	10730.4	52134.4	1975.9	12337.9	17458.5	9845.85	0	39933.2	327.217	144743
vOTU_6382	14846	19694.5	26572.2	12080.1	12121.6	18870.8	1565.18	35346.9	3464.29	144562
vOTU_7144	2731.16	10214.7	28156.6	15713.9	8844.08	50772.1	1671.99	25414.9	953.207	144473
vOTU_9177	16783.4	16426.5	20260	19625.2	16905.1	13321.4	2843.87	31025.9	7279.12	144471
vOTU_5124	12898.3	21116.9	17410.7	22181.8	20262.7	11930.5	0	37157.9	1509.85	144469
vOTU_7701	18015.1	9472.91	34274.5	14771.5	4176.68	29831.3	1300.55	30944.9	1528.52	144316
vOTU_2571	6826.99	39353	17644.8	9662.21	18497.5	0	2781.44	42585.6	6921.36	144273
vOTU_8857	0	1626.72	0	0	2798.22	0	0	139783	0	144207
vOTU_4930	0	21157	0	0	38561.4	0	0	84477.3	0	144196
vOTU_5272	9301.9	13522.4	11586.8	8370.98	16303.8	18073.2	4738.2	49590.2	12671.3	144159
vOTU_7457	3412.35	8286.98	27129.1	17369.1	12685.3	41776.4	1200.53	26796.5	5448.47	144105
vOTU_4526	21060.4	22823.8	18771.9	0	8838.51	19530.1	0	53024.1	0	144049
vOTU_9197	10258.7	20545.3	23004.5	22875.2	19317.5	6448.13	0	38720.7	2869.1	144039
vOTU_1020	4550.98	8329.7	12673	10686.1	26456	45440.3	2268.37	21333.2	12293.7	144031
vOTU_5680	6156.45	10495.7	35528.4	11602.1	12784.5	16014.5	4839.26	40307.1	6286.67	144015
vOTU_8641	24930.7	9542.04	38649.2	8490.3	5198.97	25378.6	2141.58	26613.9	3023.45	143969
vOTU_6546	0	6131.05	24174	37424.6	18165	16986.9	1415.93	38608.1	910.312	143816
vOTU_7100	3467.54	3221.42	1627.31	4955.55	3889.21	0	0	126583	0	143744
vOTU_4029	9247.91	23195.8	20166.3	16609.8	17116.5	23332.4	0	33450.4	440.248	143559
vOTU_1673	0	50208.6	4554.68	0	28280.6	11446.2	0	44201.6	4806.24	143498
vOTU_614	1787.41	11154.7	19929.9	13755.9	13337.3	54383.7	2477.04	21605.9	4966.64	143399
vOTU_6727	14301.1	18500.4	14890.6	18592.1	18884	24333.5	0	33780.6	0	143282
vOTU_6843	0	17548	17441.9	10597.3	15165.5	32090	3237.91	36837.4	10355.2	143273
vOTU_7079	5513.02	8226.06	18029.5	24621.9	15075	23769	2259.82	36687.7	9074.51	143256
vOTU_7411	0	0	60833.5	0	0	59884.7	0	0	22344.3	143063
vOTU_1093	15785.9	28879.6	14947.7	15085.5	11902.3	17994.7	0	37754.4	659.341	143009
vOTU_789	0	12394.6	0	0	75845.2	0	0	54578.4	0	142818
vOTU_3407	2406.56	13064.6	28334.2	13429.2	11430.8	41754.1	1942.95	27859.6	2356.77	142579
vOTU_4630	19864.5	34686.8	28248.2	9632.7	17018	4292.61	0	28796.1	0	142539
vOTU_6200	5194.85	18846	6084.88	24548	23513	7479.57	2912.6	50651.1	3221.1	142451
vOTU_3245	0	12592.5	6748.78	2671.71	6725.37	0	0	113685	0	142423
vOTU_8481	4534.46	47520.3	5396.82	13806.4	14981.5	13739.9	2117.43	38417.5	1897.4	142412
vOTU_2373	0	57710.2	0	0	10243.3	0	0	74368.7	0	142322
vOTU_5205	12162.6	10248.2	26412.9	16574.3	12282.9	39936.8	1310.2	20635.8	2635.19	142199
vOTU_5433	6370.04	14600.5	13713.8	18577.9	22038.8	3477.63	2388.57	57497.9	3513.93	142179
vOTU_173	12531.8	7121.35	22995.3	24925.8	17733.7	12209.4	0	43791.2	861.637	142170
vOTU_6959	56025.8	0	0	75219.1	0	0	10917	0	0	142162
vOTU_2950	4801.12	21303.3	2822.25	24159.3	16546	31740.7	2137.32	38594.7	0	142105
vOTU_9360	24204.7	21557.1	12879.6	16301.3	17453.5	5029.51	3113.71	38624.7	2841.9	142006
vOTU_2433	0	14739.3	20535	10238.9	16098	22483.6	2488	44791.8	10597.6	141972
vOTU_7931	19740.3	14297.3	20297.6	13981.6	18031.1	15879.5	706.711	37572.2	1410.68	141917
vOTU_3090	13164.9	11402.1	28798.1	11688.9	13737.6	20982.8	6700.74	29232.6	6186.14	141894
vOTU_8284	0	5378.7	9629.25	22942.2	13339.9	45873.8	3914.15	29074.7	11657.4	141810
vMAG_1680	4438	8908.01	16767.8	17272.8	11113.6	46011.5	1892.91	27675.3	7701.62	141782
vOTU_3825	10543	9134.27	17274.8	26722.4	9607.92	26939.7	2718.02	26061	12773.3	141774
vOTU_8286	16573.6	13503.9	25904.8	19473.7	5133.13	20197.7	1530.76	38161.3	1279.04	141758
vOTU_7560	16282	7235.38	22117.3	16271	8629.42	21244.5	2769.04	44543.7	2660.47	141753
vOTU_355	18967.1	22291.1	26070.8	15652.4	18523.4	15055.6	711.092	23096.7	1344.66	141713
vOTU_6655	5013.93	20275.4	25406	19586.4	22501.4	12362.5	0	34664.1	1817.24	141627
vOTU_8858	9625.52	27268.1	4641.17	21452.4	30439.4	4518.58	0	42865.6	810.034	141621
vMAG_2311	0	3200.26	0	0	3583.23	0	0	134808	0	141591
vOTU_5922	12906.4	16258.6	35624	7276.38	10606	23988.3	0	32929.7	1959.87	141549
vOTU_5673	10153.4	10113.2	11017.1	25419.9	22946.6	25404.1	0	32022.1	4429.99	141506
vOTU_459	7125.45	21616.5	17938.7	13092.8	13642.1	11573.9	2082.84	53985.1	402.384	141460
vOTU_1111	5607.56	24413.5	17253.3	19746	25310.1	7453.13	0	40253.8	1411.68	141449
vOTU_4295	0	0	21141.6	0	0	78792.2	0	1756.06	39745	141435
vOTU_6085	2674.69	9567.83	23325	21565.5	18623.5	22814.6	2540.12	33229.2	6826.94	141167
vOTU_7035	0	990.431	0	0	816.236	0	0	139295	0	141102
vOTU_5850	15665.3	20657.1	15977	18593	20961.3	3740.73	1185.74	43295.3	981.759	141057
vOTU_3343	7488.35	19396.6	17695	13257.6	12094.6	28840.1	3066.11	36974.2	2174.83	140987
vOTU_7903	16109.6	9799.45	19684.2	9207.84	7343.19	28896	3519.28	41949.5	4428.37	140937
vOTU_3916	0	13267	15874.3	27224.5	15842	25584.3	2221.19	33774.2	7140.39	140928
vMAG_2252	33406.6	0	0	95819.3	1546.25	0	10146.8	0	0	140919
vOTU_4683	7335.35	7612.17	11143.5	21479.3	15066.5	21264.8	2908.57	42427	11663.8	140901
vOTU_3847	12152.3	24503.9	12678.6	20153.2	24120.1	8270.6	0	38604.8	370.233	140854
vOTU_78	4729.75	33033.5	11327.6	5850.3	10821.6	13674.4	1947.84	57645.9	1821.36	140852
vOTU_8031	5288.07	11363.4	10385.6	10723.1	11396.2	9870.2	0	81698.9	0	140726
vOTU_866	10644.5	16843.2	24282.4	7658.31	13067.8	22994	0	44292.2	844.897	140627
vOTU_6720	13203.3	34412	18282.1	16342.8	13015.3	8942.88	0	35269.1	1137.34	140605
vOTU_5487	10765.9	25412.7	21137.8	12096.5	19388	16175.2	0	34684.9	895.687	140557
vOTU_7660	24913.4	21650.7	12100.5	17973.2	15247.8	5936.79	2845.88	38235.9	1588.64	140493
vOTU_9297	6045.4	8396.85	15184.1	14950.6	18238.3	41137.2	1276.33	28451.7	6809.78	140490
vOTU_6445	0	780.154	0	0	856.193	0	0	138803	0	140439
vOTU_9395	6164.74	11168.4	22156	19472.6	28040.6	10128.3	3625.02	24890.1	14782.1	140428
vOTU_1203	0	1480.37	0	0	0	0	0	138833	0	140313
vOTU_8807	9359.47	25714.8	8694.61	15886.9	20565.3	9441.85	0	47849.9	2755.45	140268
vOTU_1350	8566.15	13652.7	20266.1	18404.8	22358	25620.7	3116.11	26164.8	2003.13	140152
vOTU_8488	6396.23	41904.7	32278.3	8040.72	20622.8	5332.41	2602.5	22954	0	140132
vOTU_3094	16627.7	13272.8	22559.4	18189.6	15191.5	32389.9	2918.11	14925.2	4051.7	140126
vOTU_9061	4018.04	13907.2	20633.6	17570.8	13354.5	29293.9	2949.85	32707.8	5649.23	140085
vOTU_3309	0	19264.4	21780.7	22393.3	29558.3	10930.5	0	34412.8	1740.63	140081
vOTU_7082	2148.81	12350.3	23634.7	16643.5	18108.9	31129.7	2082.19	30877.1	3084.19	140059
vOTU_4745	11657.1	7183.53	22507	14191.7	7615.45	32522.9	1221.87	36423.8	6724.86	140048
vOTU_4969	7523.01	24787.7	11909.4	19199.2	11896.8	26127.2	2482.12	34508.7	1572.3	140006
vOTU_6309	9662.04	15912.8	17588.8	17358.7	18723.3	10910.7	0	49126.2	721.442	140004
vOTU_1920	7786.38	28834.6	7492.06	27893.6	23392.9	6009.94	1731.7	36307.1	493.887	139942
vOTU_2970	2466.2	12670.5	17471.2	15341.5	31231.4	7871.11	3670.22	48234.6	929.643	139886
vOTU_303	21406.8	27019.6	17186.7	7859.91	18639.2	9528.09	0	36697.2	1520.91	139858
vOTU_8406	16601.9	13675.8	13530.4	15362.5	6124.71	14721.1	2031.54	53305.7	4441.69	139795
vOTU_2022	8219.52	26638.9	10536.7	19063.9	23798.7	5415.82	2584.51	39137	4296.82	139692
vOTU_4621	10769.4	26134.8	18678.5	25768.8	21762.9	10636.7	0	25937.8	0	139689
vOTU_6221	2964.53	10394.3	18625.5	20051.2	11147.3	34154.2	1810.49	35638.9	4887.19	139674
vOTU_4789	4514.52	13940.7	21537.4	12458.3	16441.8	28355.2	1367.97	37754.3	3239.15	139609
vOTU_5896	9544.25	7111.49	18616.5	10568.3	7032.64	32864.5	931.374	48412.9	4511.93	139594
vOTU_6187	9535.71	26894.5	19146.7	15706.5	19354.8	11146.6	1202.4	35703.3	893.151	139584
vOTU_7364	11400.6	15533.9	25682.8	6805.33	13680.1	43650.4	1746.89	19222.7	1839	139562
vOTU_8445	9426.02	15004.7	18218.3	21797.4	16470.4	7704.85	0	50894.9	0	139517
vOTU_4464	35726.4	0	0	95336.3	0	0	8371.9	0	0	139435
vMAG_9209	12360.8	27754.9	15773.2	15760.8	16765.9	7316.71	0	41789.5	1746.57	139268
vOTU_1253	14649.7	9634.01	27607.5	11924.7	13760.2	14886.6	1555.5	34012.1	11230.2	139261
vOTU_5373	15457.2	28044.2	6278.4	6730.74	28391.7	7879.8	0	43210.9	3252.67	139246
vOTU_9108	8706.96	28860.9	10273.3	12329.1	10018	7987.97	0	60078.3	983.339	139238
vOTU_812	0	11081.1	0	5452.31	9742.63	0	0	112943	0	139219
vOTU_423	0	13549.6	22803.7	11517.7	11047.7	45315.9	720.27	28652.9	5492.34	139100
vOTU_137	6358.88	12467.5	21938.8	15839.7	12558.2	35791.2	2598.54	25107.6	6360.68	139021
vOTU_8842	5570.19	18389.3	25571.9	23532	16759.8	11563.8	1731.78	30403.3	5496.07	139018
vOTU_3197	3794.74	8634.66	26249.6	20125	14520.9	23798.9	3825.32	28770.8	9250.73	138971
vOTU_6154	7475.1	29566.7	17321.4	13945.3	16106.1	6485.66	0	46518.1	1548.03	138966
vOTU_7850	7433.88	17546.8	30894.5	21104.1	19563	6923.52	1311.63	34188.3	0	138966
vOTU_9052	2961.08	21426.2	13321.1	11641.5	16460.9	7172.59	2867.4	60203.1	2852.77	138907
vOTU_1148	0	16313.7	23273.7	28347.2	14289	22693.7	1930.56	29764.2	2280.84	138893
vOTU_5100	0	11371.1	9974.31	32678.4	11637.6	27687.8	0	34167.4	11360.4	138877
vOTU_1336	3895.16	12541.3	10918.5	15244.9	18773	13794	3273.6	52842.8	7540.79	138824
vOTU_7575	7293.55	18149.1	8615.39	21703	20910.5	19190.9	1164.74	41793.2	0	138820
vMAG_6981	10983.4	29988.9	18432	20559.8	17194.9	4915.01	1082.22	33967.6	1644.37	138768
vOTU_2734	11439.6	9829.17	20173	11031.6	12864.2	39891.6	2385.89	25603.1	5414.55	138633
vOTU_3080	0	33901.9	0	0	45585.4	0	0	59079.7	0	138567
vOTU_7103	0	1653.89	0	0	0	0	0	136844	0	138498
vOTU_9349	18316	11717.5	36741.2	8181.32	7572.23	21394	0	31494.2	3073.08	138490
vOTU_7263	21146.6	18385.3	11915.8	13612.3	19062.4	5937.09	0	44103.8	4275.31	138439
vOTU_6093	4389.69	9976.85	22373.2	20559.3	15369.5	34327.6	1369.87	26811.5	3254.87	138432
vOTU_5702	13432.4	25081.4	14415.6	12942.3	18232.3	8245.97	0	44768.9	1247.35	138366
vOTU_1527	0	10487.1	7946.2	12610.8	23213.9	5057.58	0	78738.2	238.755	138293
vOTU_8492	2623.98	2942.87	6517.82	4142.36	4358.24	20420.5	0	96041	1200.85	138248
vOTU_5964	6935.73	9098.34	22933.2	15208	13130.6	45600.2	0	23564.3	1772.38	138243
vOTU_6023	0	123087	0	0	7426.64	0	0	7707.71	0	138221
vOTU_7030	4512.19	8926.57	16009.4	20047.8	13252.1	44940	0	24147.3	6371.69	138207
vOTU_933	4304.11	18321.3	19592	23225.1	10942.2	12427.3	1520.2	45670	2175.56	138178
vOTU_4249	10976.9	30107.9	17739.7	8979.75	25858	9945.55	1187.19	32455.8	871.815	138123
vOTU_5782	7904.57	25464.4	12899.4	17491.9	14790.4	18370	1039.99	38836.6	1248.49	138046
vOTU_8470	6378.4	20347.2	7584.26	17943.9	31634.4	10249.5	0	43907.2	0	138045
vOTU_7307	15606.1	20472.8	14747.7	17267	20804.7	3319.17	1443.51	43102.2	1235.39	137999
vOTU_8412	14177.9	19748.9	15206.9	14756.6	24190.1	2767.69	2939.66	43021.5	1182.54	137992
vOTU_2496	4453.92	40438.5	17304.2	7215.28	15916.7	21981.2	1806.78	25100.4	3706.88	137924
vOTU_5051	9083.44	19747.2	24442.6	15571.8	25389.9	6702.99	0	35929.5	1042.17	137910
vOTU_9104	15624.5	21116.4	16871.2	15783.6	18906.3	13090.7	0	36165.8	350.623	137909
vOTU_7020	12499.4	6787.22	17720.2	19578.8	11788.5	20478.7	2474.7	27286.6	19256.9	137871
vOTU_7117	16696.4	12088.5	26885.5	12345.4	7721.17	22440.5	0	37843.7	1672.65	137694
vOTU_2126	8510.91	16939.6	38245.9	11420.8	11343.5	18179.9	2203.69	24909.3	5879.93	137634
vOTU_7912	9751.98	15120.1	37715.9	6304.08	12417.6	28256.9	0	24036.3	3920.17	137523
vOTU_7510	3436.03	9250.01	13385.6	10279.4	13997.9	48327.8	0	33758.7	5061.96	137497
vOTU_1477	14178.1	16502.9	25414.9	13482.5	15230	22240.6	1627.72	23111.2	5564.17	137352
vOTU_8539	5226	10467.9	20824.7	17471.1	17780.7	31292.5	1249.7	26582.6	6446.2	137341
vOTU_8174	7077.93	18655.2	10549.1	23848.3	16264.3	10289	0	48291.7	2365.44	137341
vOTU_9270	14314.7	24706.4	7346	23139	17595.8	7680.12	1271.21	40399.3	855.078	137308
vOTU_769	8762.47	19743.9	18031.6	9436.1	20720.5	2605.86	1476.9	54726.6	1391.75	136896
vOTU_6565	8866.63	12162.5	22158.9	18972.7	11750.9	42303	1495.23	13488.1	5634.79	136833
vOTU_7675	9490.59	23250.2	11439.8	16323.4	19609.6	12538	1290.23	41645.1	1223.36	136810
vMAG_3333	9383.61	21781.9	30077.8	16889.7	17028.4	13654.3	0	27994.1	0	136810
vOTU_4148	4096.88	21620.8	5483.32	18653.8	17759.2	29052.8	1028.97	37347.9	1752.23	136796
vOTU_8448	3873.41	8874.36	25933.8	9495.31	14719.1	45111.7	0	25315.5	3468.52	136792
vOTU_4393	15972.4	23312.5	14437.5	17188.3	17127.6	3118.65	915.59	43866.3	837.197	136776
vOTU_6622	11290.6	21625.9	5693.1	15639.3	20624	11127.9	0	47618.4	3087.53	136707
vOTU_6328	7295.1	29733.2	7082.46	15291.6	18529.1	12409.8	0	43749.3	2564.7	136655
vOTU_7612	0	4743.05	0	0	3856.83	0	0	128044	0	136643
vOTU_4256	4424.99	22747.6	24031.5	12522.7	14919.2	10180.5	2305.94	41862.5	3524.23	136519
vOTU_6025	0	11624.8	18875.8	17330.3	16427.6	29621.7	2485.46	30345.6	9779.28	136490
vOTU_1778	6141.71	18398.5	30741.3	12705	12916.9	18438.8	1696.5	33791.4	1608.76	136439
vOTU_5296	15308.9	20620.1	21137.1	18723.9	8616.11	15950.8	0	32671.4	3368.66	136397
vOTU_3597	8856.45	28086.4	20212.7	16462.4	13230.6	16830.9	0	30702.3	1910.35	136292
vOTU_9320	0	3486.5	0	0	965.924	0	0	131839	0	136292
vOTU_8645	7277.2	24200.1	28446	11731.1	12828.4	15362.7	0	36396.3	0	136242
vOTU_5805	20702.7	24299.3	13446.2	13084.2	17840.7	4920.02	1204.24	38595.2	2098.59	136191
vOTU_335	7076.37	9783.91	27640.2	13687.7	9614.62	37153.4	2354.27	21645	7108.61	136064
vOTU_9246	46783.6	0	0	82985	0	0	6144.12	0	0	135913
vOTU_7288	5306.13	9840.6	14283.2	15722.3	12565.7	38786.7	1707.01	32639	5027.35	135878
vOTU_4742	4368.07	10960.8	18308.4	16198.7	14822.2	29929	3022.32	27641.1	10439.6	135690
vOTU_4272	9744.29	11823.1	17708.7	22414.7	6704	13122.3	0	50017.1	4151.6	135686
vMAG_592	11005.9	35948.9	4354.69	14169.6	17050.4	7693.58	0	43867.7	1427.94	135519
vOTU_5869	6858.62	13435.3	9327.28	20435.7	21743.5	10528.7	0	51753.1	1418.31	135500
vOTU_6573	22228.1	15851.2	4410.06	4381.79	4713.65	34119.9	1432.3	47520.1	752.739	135410
vOTU_8480	12591.9	24049.6	8194.7	14855.6	19503.2	12558.5	0	42457.2	1144.25	135355
vOTU_7298	12847.9	14183.2	40730.6	5091.1	18707.3	15829.9	1606.31	21611.5	4710.24	135318
vOTU_7439	3399.5	12200	19611.5	20249.4	10828.4	29145.2	1974.26	27806.3	10082.8	135297
vOTU_4488	8532.61	7810.14	14504	32048.7	9068.24	17142.5	1217.4	44147.1	681.789	135152
vOTU_8349	12074	19173.3	26819.6	19250.7	20562.7	8572.99	0	27160.9	1305.38	134920
vOTU_8925	3576.94	7969.95	17974.1	14948.6	16793.3	48972.9	3031.44	19017.9	2515.97	134801
vOTU_8655	2062.05	4951.54	6703.57	24700.7	9123.48	47208.2	2198.58	26987	10816	134751
vOTU_5181	0	18093.2	37976.4	13236.7	22456.3	9008.76	1293.72	24672.7	7979.73	134718
vOTU_552	13276.1	20607.5	18723.8	12696.4	14863.9	4529.29	0	49185.5	706.123	134589
vOTU_2463	10331.2	31329.1	4035.06	2411.71	18011.9	4097.33	2740.13	58582.7	2978.88	134518
vMAG_8733	0	63425.7	798.594	0	10302.3	0	0	59975	0	134502
vMAG_9164	5882.64	19764.1	15176.5	20389.3	20238.5	16072.6	1323.05	33125.8	2358.43	134331
vOTU_463	7852.93	16329.9	17538.9	26550.7	17154.9	3699.18	0	41698.5	3441.51	134267
vOTU_2750	20072.9	28871.4	15960.9	12158.6	20647.6	2489.1	0	32462.4	1599.73	134263
vMAG_177	15206.6	13504.9	15532.4	17700	18661.2	8393.21	892.724	41966	2404.85	134262
vOTU_1686	13557.7	16659.3	18611	22089	10720.7	14186.5	2424.46	33666.9	2322.07	134238
vOTU_2605	8004.34	12566.7	15144.5	18624.5	16399.8	20843.4	1897.27	37936.3	2729.33	134146
vOTU_9257	9647.76	7670.91	27830.5	18215.6	20876	26441.2	1261.3	17309.8	4883.83	134137
vOTU_8832	17516.8	12776.8	20287.9	10359.8	12148.1	34076.6	1617.84	24417.9	895.685	134097
vOTU_2454	10586.5	13362.2	18190.5	28290.5	21260.6	11325.1	1409.34	27036.7	2410.52	133872
vOTU_6019	0	5474.54	13341.5	8852.29	9317.99	21121.2	0	72162.8	3492.58	133763
vOTU_6859	8326.43	25050.4	13785.6	10587.8	23760.3	8364.03	2189.05	40741.8	814.392	133620
vOTU_2398	7396.57	12745.5	28716	13965.6	13772.2	28511.8	1791.6	22979.2	3684.76	133563
vOTU_9092	18443.3	33922.5	9694.37	4400.72	27522.2	5288.79	0	32377.4	1913.05	133562
vOTU_8074	10191.1	10347	16458.8	15239.9	17151.6	22528.1	0	35327.8	6150.89	133395
vOTU_7784	5954.31	14306.1	17411.8	23812.6	15898.7	32036.8	2034.56	17529.7	4360.65	133345
vOTU_5748	5713.28	11588	22044.2	15081.7	15928.6	31153.1	3070.21	24233.2	4398.94	133211
vOTU_5884	19269.1	22760.3	12093.5	15415.7	17693.3	4564.33	0	39427	1961.12	133184
vOTU_1052	0	10138.9	16947.1	24366.4	11672.5	31934.1	3343.33	24211.5	10537.8	133152
vOTU_5872	5282.79	24996.2	11232.7	13954.8	21097.3	9118.59	0	42287.3	5138.43	133108
vMAG_52	3390.56	8006.41	24107.7	17017.6	14968.8	25694.4	2570.67	28135.4	9171.64	133063
vOTU_8265	11930	31154.7	16057.9	18691.1	16100.2	4374.96	1515.65	32774.1	432.368	133031
vOTU_6670	18827	15773.4	9126.81	14675.9	8665.56	29522.5	1805.2	32398.1	2123.16	132918
vOTU_5746	4368.14	15667.3	4106.8	18233.7	14317.2	23694.8	1492.17	48710.4	2255.55	132846
vOTU_5867	0	10916.4	21006	15082.9	16417.2	29657	2917.41	30614.1	6117.15	132728
vOTU_2695	9186.77	8202.45	28196.5	12135.1	12356.2	28508.3	975.872	28610.8	4499.92	132672
vOTU_5072	10365.8	24419.1	5485.04	19380.5	17881.4	12152.3	0	41964.6	902.108	132551
vOTU_7157	6788.24	22852.7	17222.6	26292.8	17796.8	9594.48	0	30622.8	1365.37	132536
vOTU_436	9902.92	25665.7	23736.5	8906.63	15830.5	15751.7	0	32738.1	0	132532
vOTU_9193	8089.63	11658.6	22163.8	9119.31	12734.6	29783.7	2844.14	31216.2	4855.11	132465
vMAG_743	0	0	86663.5	0	0	40554.9	0	0	5205.98	132424
vOTU_6455	6291.66	15984.1	18202.4	19374.1	20264.1	14570.3	0	33687	3966.25	132340
vOTU_9048	6493.54	21869.7	8416.68	23595.7	18257	15632.8	0	36708.6	1352.91	132327
vOTU_4218	8349.25	23284	17241.1	19247	15419.1	15233.5	0	30424.7	2944.91	132144
vOTU_1838	3146.1	14005.3	31081.9	13117.4	12928.7	31767.8	880.539	20431.7	4559.97	131919
vOTU_5933	4316.33	10194	20665.9	18298.4	17302	34139.6	0	23957.3	3020.92	131894
vOTU_8113	5247.99	13060.3	7278.74	7413.79	8333.66	7584.92	0	82582.5	349.044	131851
vOTU_7069	20661.6	21751.1	10276.2	7173.27	8919.03	20590.9	1403.89	41029.5	0	131805
vOTU_7996	8925.75	17638.4	5083.19	8393.35	3969.01	31626.7	2738.74	51974.8	1383.62	131734
vOTU_471	7917.51	21222.2	11341.9	16078.9	17370.4	16845.6	2082.93	36945.6	1837.92	131643
vOTU_3167	3739.59	5983.43	20416.4	13126.5	8428.25	49387	2030.16	27076.4	1430.35	131618
vOTU_8409	0	7053.84	19437.7	14434.2	10862.2	49519.4	0	24975.7	5206.55	131490
vOTU_766	6191.43	13515.6	14388.1	22509.5	12143.7	22687.6	0	39992.5	0	131428
vOTU_2886	8123.49	24066.9	36345.4	12543.1	7633.82	6787.13	0	35918.4	0	131418
vOTU_3496	0	6250.66	14335.3	16391.8	15832.4	34035.3	1606.81	36141.9	6783.46	131378
vOTU_333	8573.73	18572.5	6682.18	15632.5	22605.5	7950.1	1418.08	46728.4	3169.89	131333
vOTU_151	4788.31	16462.5	15068.4	16451.3	16465.1	29178.6	1977.89	27055.7	3808.69	131257
vOTU_4270	6579.12	8463.49	6544.35	34506.9	22993.6	23311.3	3874.44	20981.8	3981.43	131236
vOTU_1486	5911.59	18425.3	16299.2	16458	17560.6	9169.87	0	44846	2558.06	131229
vOTU_1085	22401.1	15100.6	36141.5	4975.87	5986.67	15438.9	2285.49	26062.3	2774.96	131167
vOTU_1396	7704.01	19200.7	15613.4	10313	23524.7	9840.61	0	43677.8	1287.39	131162
vOTU_839	3637.09	3750.41	15322	29943.5	23078.6	10922.5	769.088	37292	6309.05	131024
vOTU_8669	3402.81	8922.31	19956.2	10631.7	14760.7	26392.2	1127.8	39307.9	6484.74	130986
vOTU_2211	6465.47	27655.7	12707.5	17293.8	23100.1	11025.6	0	32200.9	516.624	130966
vOTU_1206	0	7281.67	22735.4	25034.3	6417.8	37629.5	2315.1	25674	3868.91	130957
vOTU_2255	0	10970.9	17857.3	13912	18473.9	40624.7	2243.13	23785.5	3080.59	130948
vOTU_2973	31983.9	15309.5	16891.3	12772.6	10688.5	6148.76	993.461	35687.4	431.459	130907
vOTU_4697	9771.14	11353.2	16528.7	15605	4916.55	56734.5	0	12154.5	3820.34	130884
vOTU_8420	6318.2	16543.3	13199.9	10727.2	19340.2	16388.5	0	47417.6	943.923	130879
vOTU_8847	8026.05	8740.22	14276.3	22587.8	31950.3	7497.01	0	37538.9	246.792	130863
vOTU_4659	2976.51	10187	14485.5	16907.9	11765.2	23213.4	0	48225	3023.39	130784
vOTU_6769	4277.74	15261.5	18165.4	18136	21084.9	20762.2	0	30896.1	2088.53	130672
vOTU_2764	14858.5	18725.9	6329.05	28493.5	11197.9	20109.7	0	29571.4	1343.48	130629
vOTU_6740	4050.08	17156.8	24417.3	24997.5	14135.8	16746.4	0	28393.8	694.301	130592
vOTU_6712	5732.4	17627.7	24397.3	16976.5	11856.6	10305.1	1140.91	39789.2	2735.71	130561
vOTU_2025	10442.8	17458.3	20838.2	6759.59	23905.6	11508.9	0	39637.3	0	130551
vOTU_5689	5245.94	16781.7	14931.9	21319.5	21320.5	16991	0	31957.1	1891.23	130439
vOTU_8078	3492.23	14535.5	13068.5	32804	20091	18768	1905.48	23118.7	2642.61	130426
vOTU_7415	3211.27	7410.86	0	6009.15	10393.2	0	0	103322	0	130347
vOTU_6874	5419.3	7332.44	17589.1	22100.4	7643.96	30012.8	3422.27	29263.6	7561.17	130345
vOTU_202	32603.3	2159.94	0	78128.7	6015.78	0	11393.6	0	0	130301
vOTU_3223	5467.59	10400.6	18840	12206.4	12555.5	35051.6	1931.42	30719.2	3109.32	130282
vOTU_785	10138.7	8599.61	23790.5	15400.8	10969.9	25222.7	0	26824.2	9294.79	130241
vOTU_3541	2640.99	10902.1	27586.4	15040.2	12853	31412.7	1093.9	24710.7	3921.19	130161
vOTU_1965	9320.05	24638.9	27998	11185.8	12232.3	13664.9	0	31037.7	0	130078
vOTU_6337	9517.19	22940.3	17218	13920.4	16620.4	6671.72	0	42317	866.415	130071
vOTU_3711	11627.2	19011.8	20530.8	13951.5	21861.5	10525.9	1631.09	30456	469.972	130066
vOTU_6364	15748.3	9478.02	31124.4	6980.78	3445.35	12655.2	1780.84	43398.8	5236.89	129849
vOTU_3858	0	21703.2	3091.12	2882.68	8242.87	7707.86	0	85285	935.653	129848
vOTU_8350	9548.77	25395.8	11354.9	15811.4	16160.8	4728.8	0	46230	589.59	129820
vOTU_3415	17213.2	18939.3	11377.3	26841.2	17162	11062.2	3093.18	23985.6	0	129674
vOTU_7614	14737.9	13287	33373	9104.55	9522.07	18780.3	2072.65	27107.2	1644.11	129629
vOTU_7936	8758.03	13754	24820.1	13630.8	16185.8	23021	2917.26	21400.2	5132.49	129620
vOTU_5131	7676.18	30656.3	10539.6	16240.6	17664.7	23344.6	2520.73	19156.4	1789.74	129589
vOTU_8132	7121.4	20111.6	7842.76	16739.1	21366.3	19386.3	0	34326.2	2671.94	129566
vOTU_7003	6531.69	22908.7	25015.6	9532.55	17332.4	14911.6	0	32444.5	863.448	129541
vOTU_336	4164.17	18508.2	22453.4	12200.5	15043.8	20791.5	1040.8	26606	8724.95	129533
vOTU_95	9360.39	19345.6	4449.63	26498.8	19774.6	7361.32	0	39367	3337.33	129495
vOTU_4427	10170.5	13656.5	5770.1	19870.2	18885.7	9358.92	0	49605	2151.32	129468
vOTU_6492	7019.43	28036.4	12592	24318.4	17810.1	7122.39	1863.28	30168.4	487.338	129418
vOTU_4728	5880.98	10830.9	7033.01	18770.4	10173.2	44072.3	0	20326.9	12325.6	129413
vOTU_9115	14339.8	10180.1	13240.6	19302.5	13907.6	24224.1	2115.82	24747.9	7321.93	129380
vOTU_5966	3083.65	7278.74	23281.6	15936.3	12405.1	39641.5	1368.28	23240.6	3140.03	129376
vOTU_107	12416	21015.9	13350.9	15965.3	19877.4	2333.64	1955.04	41654	713.908	129282
vOTU_1150	15567.6	8634.5	26277.6	14569.7	11002.8	24887.5	0	20936.2	7378.52	129254
vOTU_7162	8215.25	12679.9	15912.2	12088.6	13319.3	15743.7	1642.81	48175.9	1368.36	129146
vOTU_1120	16306.5	11856.1	6606.51	2002.75	5065.26	37514.7	0	49728.9	0	129081
vOTU_1215	4692.17	11762	22139.5	17912.6	7746.99	25898	2699.44	28173.1	8053.38	129077
vOTU_6220	0	1810.2	0	0	1055.15	0	0	126049	0	128915
vOTU_5426	0	17669.1	8107.61	18559.2	27150.7	8721.22	0	46831.4	1824.43	128864
vOTU_5556	4534.48	13069.7	32627.4	14904.7	12948.5	30165.3	958.35	15786.5	3835.26	128830
vOTU_8278	7249.65	19703.6	22872.9	10393	14070.4	9723.2	2860.79	38702.2	3221.95	128798
vMAG_1157	8347.03	9214.51	14781.4	15420.2	12960.1	20741.5	2887.13	30326.7	14085.5	128764
vOTU_384	0	8373.13	15632.4	26783.1	17936.5	23910.6	3659.86	23462.1	8996.7	128754
vOTU_6816	6738.47	21104.1	13697.6	18048.1	19287.2	11698.9	0	37254.6	907.665	128737
vOTU_7377	8393.55	14447.9	26675.2	8450.27	13999.7	32800.7	1941.87	19948.3	2042.79	128700
vOTU_3112	14311.4	29541.5	11759	11645.5	21806.8	1809.58	0	37794.5	0	128668
vOTU_558	8095.95	12833.8	36993.2	9146.9	17688	12373.2	2791.97	23895.2	4740.41	128559
vOTU_3681	11116	4701.62	9090.19	30244.4	19046.3	22189.3	3101.8	23811.3	5177.43	128478
vOTU_3682	11116	4701.62	9090.19	30244.4	19046.3	22189.3	3101.8	23811.3	5177.43	128478
vOTU_7944	4470.91	7379.84	14050.9	16638.5	10038.7	43221	2268.42	25130.4	5253.07	128452
vOTU_5247	3187.93	19932.9	13635.2	13286.6	13361.8	5649.87	1309.08	53650.1	4319.52	128333
vOTU_2869	4791.75	14099.8	12381.1	13914.5	21343	14549.7	2436.55	31300.4	13510.8	128328
vOTU_5995	10199.1	23041	9184.44	12466.5	16604.6	9714.39	0	45511.1	1571.51	128293
vOTU_9050	8624.21	5128.01	14653.1	13842.9	11220.4	30766	3508.92	30435.8	10061.5	128241
vOTU_3272	6249.61	12171.8	24136.5	23580	17970.9	14916.3	2407.81	17834.3	8907.46	128175
vOTU_1129	7315.5	7487.56	23174.1	17154.6	9006.61	25287.7	2508.86	28889.5	7338.06	128162
vOTU_6515	0	7070.59	19832.4	21594.8	16115.8	34407.4	2672.37	18519.5	7901.37	128114
vOTU_8969	7102.12	22009.7	13365	12649.4	21285.7	7277.74	0	44405.4	0	128095
vOTU_1314	4829.02	21549	0	3077.29	7854.79	17835.4	0	60757.5	12185.4	128088
vOTU_9131	0	7373.81	24718.1	14211.2	11630.2	46230.8	2405.53	19742.4	1756.97	128069
vOTU_5923	9132.49	19888.3	15654.2	18484.3	21841.1	8420.8	0	31668.7	2951.25	128041
vOTU_8532	8952.79	11158.5	7971.41	19307.6	12219.3	25490.6	3148.32	31484.9	8303.33	128037
vOTU_7594	14563.1	30085.8	12069.7	10379.8	16604.9	20164.5	0	22942.3	937.479	127748
vOTU_7376	9946.63	9246.44	20613.2	14821.6	20866.3	21081.7	0	28788.6	2371.74	127736
vOTU_3723	18889.8	25155.1	10900.6	12655.2	12638	11478.6	0	34755.7	1233.26	127706
vOTU_912	4568.2	9942.5	20511.6	16271.9	12971.9	20911.6	2593.78	27678.6	12243.8	127694
vOTU_66	3974.61	5509.82	13465.1	15051.6	10390.6	37613.7	2866.75	29113.3	9682.75	127668
vOTU_4771	0	37569.5	7041.04	15785.4	18511.9	6510.15	3432.76	37042.5	1671.47	127565
vOTU_6855	6519.41	22995	20719.6	15201.8	18130.9	14680	0	28537.9	727.397	127512
vMAG_261	7113.15	19233.6	13949.6	15482.2	17859.2	14593.6	0	36680.6	2598.01	127510
vOTU_608	0	1347.69	1668.21	0	5272.33	0	1442.46	117775	0	127505
vOTU_8575	5489.42	30265.6	4441.21	9638.46	19098.5	4638.88	0	50662.6	3257.49	127492
vOTU_7179	7043.52	19358.1	4970.33	21259.2	20843.5	6270.51	2180.22	42448.9	3102.15	127476
vOTU_7390	19376.6	22462.3	11146.8	16361.8	12862.8	4666.38	0	38950.1	1639.79	127467
vOTU_6642	10608.6	14139.4	9953.65	12005.5	6461.33	7568.82	1479.66	63898.1	1312.49	127428
vOTU_140	10982.8	19338.5	23376	13328.9	17322.1	14373.4	687.109	26969.8	991.297	127370
vOTU_1306	11268.1	9866.84	19704.4	27139.8	11783.5	21967.6	0	25556.2	0	127286
vOTU_5941	4367.01	13314.7	18018.3	15358.2	16649.3	20869.3	1749.7	33898.2	2962.84	127188
vOTU_6493	7207.91	24716	10678.1	12434.7	17117.5	20664.7	0	32548.6	1734.7	127102
vOTU_9286	4575.67	13727.1	20080.8	9504.75	29029.5	10372.6	2768.43	35482.2	1425.71	126967
vOTU_6841	7603.7	20020.2	6329.7	17069.2	23547.2	8078.34	2541.26	40244.8	1456.83	126891
vOTU_4850	8913.2	14189.3	14131	26902	10623.6	32370.5	0	17961.4	1736.27	126827
vOTU_7398	0	0	0	0	3601.64	0	0	123148	0	126750
vOTU_9173	14302.4	16629.5	19183.7	6345.97	16755.8	8088.48	2926.13	40328.4	2154.04	126714
vOTU_4450	7630.35	22859.5	16586.1	15937.7	14333.1	26029.5	0	21285.6	1950.16	126612
vOTU_5943	5244.08	13827.6	16587.7	15435	13862.5	17598.2	2551.89	32668.5	8814.11	126590
vOTU_4300	3752.85	7888.64	14523.2	13089.6	9673.65	30245.4	4371.81	28682.8	14358.7	126587
vOTU_5435	6302.19	11656	27742.2	11439.7	16099.6	26591.3	1417.66	21735.3	3492.12	126476
vOTU_7530	2984.46	9985.07	16263.2	10432.2	15058.3	27384.3	2399.64	36573.4	5393.73	126474
vOTU_9244	21799.2	8873.45	28998.9	5612.02	3294.24	24558.1	2460.99	27868.2	2994.66	126460
vOTU_2520	10838.2	15502.5	18259.3	25208.1	19160.1	9011.11	1877.89	25927	641.475	126426
vOTU_2476	12025.5	18882.2	16594.2	23496.8	23874.8	4938.25	0	23882.2	2713.19	126407
vOTU_8670	15679.8	19036.1	9425.29	26787.4	11935.3	3922.6	1671.49	37203.6	713.543	126375
vOTU_7230	13145.4	18879	18927.7	11488.3	16647.7	9312.54	0	36992.5	959.083	126352
vOTU_6444	8878.11	19939.1	14622.6	19794.7	20034	10339.7	1100.66	30600.8	979.045	126289
vOTU_587	12655.4	28206.2	16997.5	16205.1	18974.4	2536.38	0	28171.6	2521.19	126268
vOTU_6261	3018.5	11801.2	23551.8	15690.6	12673.9	21347.3	2541.69	27424.1	8216.48	126266
vOTU_9194	0	8001.99	21217.1	19645.5	14099.5	39265.8	0	19812.5	4060.38	126103
vOTU_63	4951.22	6274.62	25213.8	29512.3	13754.6	14044.1	0	30772	1451.29	125974
vOTU_8329	7933.59	19212.5	9640.6	9184.28	24136.4	5413.18	0	50446.5	0	125967
vOTU_4794	49136.3	0	0	61066.9	0	0	13980.5	1769.1	0	125953
vOTU_6777	7691.17	32193.9	22058.8	9533.53	14392.8	7065.95	0	32138.8	854.362	125929
vOTU_6425	8864.55	9943.24	36991.7	17543	12425.7	12873.9	1129.5	20200.4	5910.02	125882
vOTU_6294	4249.62	13556.9	15953	15108.1	18584.3	10103.7	1504.5	41909.9	4822.4	125792
vOTU_119	9311.69	11043.5	21642.1	16677.2	8096.52	18638.3	0	35012.4	5369.15	125791
vOTU_6884	6218.94	14459.7	26820.3	6646.33	19727.8	4568.69	0	45870.7	1447.64	125760
vOTU_3868	2744.74	24184.4	15839.2	16884.6	18987.6	7720.11	2113.11	36688.1	595.639	125757
vOTU_8366	9828.79	15832.5	25905.6	24398.4	12681.5	6506.55	2412.4	26835.8	1277.13	125679
vOTU_6506	8342.61	15145.7	5738	18206.3	18708.1	10546.8	0	47970.5	961.793	125620
vMAG_1917	5758.7	12768.9	12464	10060.6	8955.62	35415.7	2477.04	29619.9	8059.92	125580
vOTU_5024	0	11742	14951.4	8427.16	27982.9	5547.98	4869.7	50446.2	1591.95	125559
vOTU_6284	13508	19331.8	15863.3	12342.3	24136.9	9094.26	1242.82	28839.5	1167.81	125527
vOTU_7748	15789.3	14052.9	13558.1	12102.9	5806.21	13567.3	0	46331.9	4291.08	125500
vOTU_4839	18849.4	12971.7	23352.7	6175.59	6638.07	13030.6	1252.04	40642.4	2583.47	125496
vMAG_1748	7344.81	16559.8	11646.6	12703.9	15174.7	15118.4	0	44380	2464.31	125392
vOTU_2132	6431.07	23515.5	11036.8	19222.6	20422	10622.4	1322.13	31478.9	1327.08	125379
vMAG_1444	11461.7	6540.14	63793.9	0	2453.92	22513.6	0	13882.4	4653.28	125299
vOTU_814	13691.8	16672.3	8358.92	18576	21910.7	3275.95	2182.47	37357.1	3249.84	125275
vOTU_6972	10250.9	23585.6	12827.7	15182	20939.5	7874.1	0	31638.3	2965.94	125264
vOTU_3708	13134	24449.7	14162.8	17766.9	15932.8	6964.54	0	32195.2	640.221	125246
vOTU_2911	7146.34	13787.2	14946.5	21891.8	19983.3	18683.4	0	27865.7	880.015	125184
vOTU_7821	4105.22	5876.23	13739.5	17534.9	10303.9	30949.3	2809.27	33145.3	6696.99	125161
vOTU_14	0	11406.3	24786.7	15700.6	13918.2	22965.8	2546.46	27860.4	5974	125159
vOTU_2769	0	15069.2	14538.7	12524.3	20908.4	0	0	58912.7	3195.14	125148
vOTU_4008	10713.6	15303.5	16054.5	23134.9	9341.53	22590.1	0	23631.3	4378.3	125148
vOTU_7043	11738.9	7122.8	31714.3	18459.9	7907.78	21909.6	0	22845.9	3372.47	125072
vOTU_6031	0	2533.62	0	0	1036.8	0	0	121444	0	125015
vOTU_7645	7053.97	8896.37	18376.5	13768.7	7439.2	29324.7	2884.31	26943.7	10319.9	125007
vOTU_7844	8079.29	14200.6	15873.7	13966.9	14957.5	16061.1	2072.29	31685.5	8050.61	124947
vOTU_7392	2887.12	10988.4	22210.6	17973.7	11798.6	40055.5	0	18034.2	996.066	124944
vOTU_782	21771	29363.1	5800.72	9438.44	20252	5134.95	0	32437.9	713.532	124912
vOTU_2511	6695.23	7081.16	13794.1	14390	15616.6	19602	1869.6	40581.2	5250.19	124880
vOTU_2681	0	19625.2	7015.41	16220.1	23356.9	11791.4	1460.71	44404.6	999.446	124874
vOTU_8394	5040.05	15818.5	25427.1	14596.7	12519.8	17273.1	0	27884.6	6307.84	124868
vOTU_5431	0	11766.7	24858.8	15139.3	6922.93	34185	3223.95	24071.9	4665.3	124834
vOTU_5512	0	18782.5	16781.4	5140.1	14738.7	37767.2	0	28871.6	2727.69	124809
vOTU_6100	5271.98	17505.6	4350.82	20616.2	19694.5	8611.09	2192.87	44308.6	2242.76	124794
vOTU_7921	0	873.406	0	0	0	0	0	123890	0	124764
vOTU_6582	11381.6	22327.5	13115	18961.3	15519.6	8493.65	0	34150.5	775.174	124724
vOTU_9351	19124.4	12180.4	11441.1	10626.1	10499.6	20393.1	3999.77	28845.4	7613.32	124723
vOTU_3421	10051.3	11905.6	12211.3	15773.4	7619.93	11055.3	0	53823.2	2279	124719
vOTU_4629	6116.15	21291	13105.7	19152.8	21154.1	10567.1	0	32895.6	436.475	124719
vOTU_1140	2637.8	11174.4	17614.1	15514.6	10671.6	29724.5	2796.43	25577.2	8904.86	124615
vOTU_7029	0	10197.6	24947.7	17064.6	12065.3	37178.9	1375.14	17278	4487.75	124595
vOTU_3928	15833.5	7051.63	10211	11518	11645.1	7870.65	0	54700.8	5764.07	124595
vOTU_7757	7255.5	18132.5	20465.7	16561	23307.7	8397.18	0	27720	2748.48	124588
vOTU_5573	6458.04	39312.4	13418.7	3435.78	15486.7	14039	0	27958.3	4408.94	124518
vOTU_2302	8230.71	16964	18118.7	5849.34	19881.2	16387	0	36215.4	2820.2	124467
vOTU_3474	0	1981.05	0	6520.8	3410.06	0	0	112539	0	124451
vOTU_5733	0	17148.9	11240.2	15726.1	20564.9	35290	1196.9	20054.2	3182.47	124404
vOTU_5559	9512.23	21434	13460.9	17117.6	12733.8	14764.8	0	35337.1	0	124361
vOTU_7238	11475	7905.94	9789.02	26023.6	14835.9	13580.7	0	38140	2569.2	124319
vOTU_329	20716.3	22520.4	20222	10518.1	14892.6	17162.1	0	17502.5	759.795	124294
vOTU_1530	7120.92	15868.7	19148.7	7377.46	11907.5	29011.2	3199.81	22281.4	8286.35	124202
vOTU_8815	0	2840.02	0	0	0	0	0	121201	0	124041
vOTU_7958	6428.53	15008.8	23673.3	14151	17451.8	19609.6	1374.66	24565.1	1766.49	124029
vOTU_2032	5745.98	6261.13	16319.8	11273	8578.35	45500.4	0	26964.5	3362.91	124006
vOTU_835	13971.2	12702.5	17530.2	14270.5	14364.1	11049.7	0	38413.8	1699.3	124001
vOTU_8966	7089.04	9449.57	18234	12887.1	9039.4	30723.3	1195.74	30439.4	4885.8	123943
vOTU_8107	5540.53	13362.3	12493.7	13273.6	18170.1	24096	0	35791.9	1206.68	123935
vOTU_7391	12857	16187.2	3351.26	17787.8	20048.4	5888.1	0	46081.5	1685.94	123887
vOTU_7799	0	0	37421.7	0	0	61349	0	0	25103.9	123875
vOTU_4110	0	25242.2	25529.2	11781	20598.4	5834.31	1165.63	31167.1	2551.06	123869
vOTU_5663	9676.94	15778.8	18228.1	17210.8	18654.8	16520.9	0	27194.4	577.982	123843
vOTU_1185	9719.65	20518.3	10573.9	16469.6	15811.3	13840.9	970.559	34787.3	1062.51	123754
vOTU_7058	5867.16	8287.26	16324.4	16439.8	11587.2	35679.2	2221.17	21356.9	5969.49	123733
vOTU_1545	9121.86	20044.7	12286.3	19952	17457.2	10629.8	0	32860	1152.75	123505
vOTU_7992	8360.27	15113.2	22532.1	8981.31	11947.6	25897.9	1293.07	26834	2459.64	123419
vMAG_979	5250.86	11717.2	19667	20997	16277.3	16816.5	2179.91	24328	6146.4	123380
vOTU_9241	6989.82	16805.1	10409.9	13103	20059.9	5254.9	1372.74	45410.5	3879.1	123285
vOTU_3951	8077.21	17611.4	15085	14448.5	10703.6	15408.4	0	36728.3	5187.65	123250
vMAG_4987	2641.48	12722.5	18004.1	13991	14693.4	29068.4	1272.6	27086.7	3676.73	123157
vOTU_8348	9805.31	15731.8	14886.7	10158.8	16568.8	14496	2047.92	36217.6	3238.71	123152
vOTU_3893	10536.7	14679.3	4491.13	11487.2	17445.7	20321.5	0	42836.3	1344.14	123142
vOTU_8413	3848.51	23707	9785.77	20980.1	18479.2	9478.23	0	36841.3	0	123120
vOTU_7962	3391.98	15570.5	23424.9	8908.71	22403.9	20095.8	0	29301.9	0	123098
vOTU_9070	9327.12	24653.6	18051.2	13143	17558.8	9535.78	1813.74	27036.8	1975.18	123095
vOTU_8916	7006.73	28371.8	18206.1	17146.1	11775.5	11739.9	0	24591.1	4254.74	123092
vOTU_8473	0	12288.4	14538.7	16748.2	21927.5	27975.5	0	26188.7	3402.33	123069
vOTU_7674	9777.93	19178.6	14619.6	14148.2	13215.9	5234.43	871.141	45568.6	449.303	123064
vOTU_6764	5205.26	7796.83	18853.2	23272.8	12759.4	24226.1	1840.3	21199.7	7904.86	123058
vOTU_711	10364.5	36011.7	5597.81	25197.8	9816.68	6382.29	0	29666	0	123037
vOTU_6501	3688.8	13573	21549.7	18111.9	12583	22351.1	2022.13	23476.8	5660.66	123017
vOTU_6839	0	0	0	0	1069.37	0	0	121940	0	123009
vOTU_6840	0	0	0	0	1069.37	0	0	121940	0	123009
vOTU_6482	6572.21	22163.6	16874.5	13011.3	18286.6	9473.45	843.844	34032.2	1748.08	123006
vOTU_7488	4664.36	12834.5	18696	12383	18766	12622.4	1762.13	34927.3	6343.73	122999
vOTU_5394	9505.53	17748	17249.7	10141.7	21380.7	11371.5	1333.42	30811.5	3445.7	122988
vOTU_1939	4176.01	9222.67	20392.5	13064.4	5669	45548.6	0	21659.6	3224.37	122957
vOTU_8590	3338.32	6710.24	20891.2	9786.56	9753.43	34620.2	4449.6	23711.2	9692.78	122953
vOTU_2347	0	2075.31	0	0	3706.94	0	0	117154	0	122936
vOTU_6833	13023.4	12477.8	33330.8	16544.6	11725.3	15103.3	0	20008.1	690.896	122904
vOTU_5353	6301.35	10460.8	16058	6751.28	18010.7	31749.8	3200.51	27459.8	2885.56	122878
vOTU_6275	14084.5	16034	17788.5	17258.1	15598.6	6990.61	894.669	32500.3	1726.13	122875
vOTU_2946	0	4174.2	0	0	3640.42	0	0	114988	0	122803
vOTU_6307	22633	20577.1	9157.48	15017.4	14942.3	3657.28	2438.93	31514.2	2854.14	122792
vOTU_787	0	1387.36	7440.84	5698.84	4120.11	15802.6	1444.73	84506.5	2351.69	122753
vOTU_2401	3353.69	9024.79	13424.7	19919.3	15611.7	26371.7	2269.49	23519	9233.07	122727
vOTU_3609	12798	16068	5224.49	26087.5	12070.7	5698.28	0	41742.6	3020.72	122710
vOTU_5014	0	15502.8	18019.5	14539.1	13854.8	24101.8	0	34085.1	2565.75	122669
vOTU_369	4179.63	12040.1	11748.4	7938.38	9806.02	6647.31	0	69881.6	396.505	122638
vOTU_9033	14010.6	7599.23	12138.6	27476	10166.9	13002.4	1212.34	32630.7	4378.66	122615
vOTU_36	7002.28	3573.99	17740.5	15646.5	11535.8	26833.7	0	31191.3	9090.44	122615
vOTU_1153	0	7616.67	0	0	7657.71	0	0	107252	0	122526
vOTU_6821	5076.55	22176.3	22970	14293.2	15618.4	13727.8	0	28426.6	220.493	122509
vOTU_1433	0	23501.2	25423.1	26393.7	14891.2	4986.03	0	26448.3	853.669	122497
vOTU_1240	7532.93	22980.9	14489.7	14904.9	14091	10315.7	0	37682.7	449.473	122447
vOTU_1265	0	13159.7	14061.3	15081.4	25106.6	17197.4	0	37840.4	0	122447
vOTU_3586	7420.22	6603.15	19811.9	12085.4	7320.85	24888.9	3889.52	37966.3	2366.61	122353
vOTU_8103	6906.56	13533.6	16205	20281.1	11355.8	18763.1	1455.86	27149.9	6692.7	122344
vOTU_4023	5361.49	10057.9	19249.8	15973.1	13995.1	13876.8	0	39915.9	3861.86	122292
vOTU_246	7244.67	6356.55	26840.8	14407.4	15101.7	21467.9	2952.07	22830.5	5030.83	122232
vOTU_5674	8128.17	7834.67	24159.7	15523.3	16254.7	13061.1	2702.59	27417.3	7138.75	122220
vOTU_6357	2243.53	7418.1	22202.5	15258.2	13714.7	29007.8	1566.49	26471.6	4335.25	122218
vOTU_7195	12993.5	21513.2	33981.4	12673.5	19014.7	0	0	21866.7	0	122043
vOTU_4704	0	5034.42	23221	31608.6	15393	16322.4	1094.54	28323.3	1015.54	122013
vOTU_6671	0	26361.5	0	0	36427.4	0	0	59223.5	0	122012
vOTU_6705	7241.25	7970.31	11659.3	22707.2	15474.4	27710.7	928.717	24323.1	3971.76	121987
vOTU_2403	0	20250.2	7900.45	19689.4	12188.6	4316.63	1843.51	52442.9	3324.76	121956
vOTU_6176	9466.06	19640	14804	11480.4	13092.2	15013.4	0	37340.3	1063.34	121900
vOTU_5721	11418.1	13706.4	25131.6	16063.6	18121.2	7354.37	1254.39	27667.1	1179.02	121896
vOTU_7578	0	1101.26	73609.1	0	0	44373.7	0	0	2775	121859
vOTU_2673	8064.88	14412.5	5233.4	11044.6	24796.8	7525.42	0	48099.9	2621.8	121799
vOTU_56	48043.5	0	0	66729.6	0	0	6971.12	0	0	121744
vOTU_4722	16751.5	20641	10891	6289.4	11190.4	23945.6	0	31470.1	521.016	121700
vOTU_9264	9481.1	17932.8	7005.97	0	6642.07	7148.46	0	73433.5	0	121644
vOTU_433	0	0	77224.5	0	0	38716.3	0	0	5697.71	121638
vOTU_7905	10675.9	18631.7	7951.61	15026.6	19073.3	4558.56	1377.58	42849.5	1484.63	121629
vOTU_9178	11612.4	9264.06	16231.9	12634.5	16853.2	20137.3	0	31212.3	3607.46	121553
vOTU_9234	4148.6	7100.72	21728.5	15283.6	9393.93	30336.2	2753.3	18785.7	11918.5	121449
vOTU_8014	6233.27	14004.5	22695.9	15518.5	11494.7	26410.5	0	19799.6	5244.84	121402
vOTU_256	17346.9	23366.5	17726	5196	10038.6	9428.73	0	37145.2	1053.5	121302
vOTU_3619	12409.8	27419.8	14548.1	5583.64	12981.7	7574.96	0	38646.4	2098.03	121262
vOTU_9119	10018.9	5723.9	13126	5502.67	10556.4	57976.4	0	16132.3	2201.01	121238
vOTU_3250	0	13197.3	24390.1	7965.59	11572.8	22472.2	0	37943.5	3684.87	121226
vOTU_7316	3724.08	10765.4	18468.8	14688.1	13504.1	34421.8	1161.85	20088.5	4399.67	121222
vOTU_2975	13964.5	17789.5	6460.21	11485.8	20841.9	4380.27	2201.67	41381.6	2692.88	121198
vOTU_6374	7420.15	13742.1	9629.39	14045.5	12649.5	14460.2	0	46047.4	3177.98	121172
vOTU_1662	5362.52	24742.7	21216.7	12312.9	15541.6	7969.86	1674.87	32218.4	0	121040
vOTU_2236	3194.9	13831.2	26417.2	20707.3	12976.9	18763.2	0	21883	3144.28	120918
vOTU_5583	14220	5458.96	17566.3	9838.69	4386.28	25307.8	1994.62	32661	9440.91	120874
vOTU_4289	0	7003.17	26651.4	0	4222.89	58329.8	0	23644.3	989.994	120842
vOTU_1620	7955.62	23154	18924.7	6394.32	12954.8	7188.67	0	43746.8	476.915	120796
vOTU_5968	0	2924.11	0	0	2698.08	0	0	115163	0	120786
vOTU_7553	0	6172.87	7017.69	18546.1	12321.5	48623.2	0	28076.3	0	120758
vOTU_3924	3061.95	13157.3	18469.3	17811.5	14871	30537.2	1700.26	16538.7	4495.33	120642
vOTU_4006	11635.9	22998.6	10789	19798.2	20110	3986.35	0	30355.4	946.475	120620
vOTU_577	0	1349.97	0	0	1126.12	0	0	118072	0	120548
vOTU_2960	0	6672.81	0	2575.84	3208.81	0	0	108069	0	120526
vOTU_5332	6117.87	9183.71	23321.7	12190.7	11785	12865	2260.99	33129.7	9669.92	120525
vOTU_6828	0	22468.3	0	0	32570.2	0	0	65356.8	0	120395
vOTU_8017	4520.22	13501.2	18625.3	12683.1	8923.24	36476.8	0	20654	4961.29	120345
vOTU_1899	4191.65	18024.1	31214.2	8021.23	29769.3	12365.5	0	16727.7	0	120314
vOTU_1606	11774.8	8481.54	15702.1	17996.9	7117.04	22997.6	1662.09	30337.1	4194.91	120264
vOTU_7738	10289.1	21237.5	12625.9	10659.6	6754.56	17276.1	1314.85	39149.1	917.23	120224
vOTU_7568	4984.67	25641.9	4901.75	17256.6	14171.6	7879.21	0	44766.6	592.558	120195
vOTU_7739	0	9993.8	13779.1	17722.1	14737.5	26518.2	1314.15	27105	9017.3	120187
vOTU_6259	5908.5	7363.24	9188.02	24048.9	15351.7	27441.8	0	26789.7	3975.85	120068
vOTU_8621	0	12265.5	18862.2	15434.6	16350.7	18998.2	0	28766.4	9362.7	120040
vOTU_5839	5481.48	15305.9	17902.1	18912.8	22794	6413.05	0	32300.8	906.322	120016
vOTU_1759	10027	9230.29	35114.4	5962.78	4063.62	7427.77	0	42202.1	5976.18	120004
vOTU_8240	12946.5	22969.9	11707.7	15306.3	19313.7	7018.02	1025.73	28235.7	1452.4	119976
vOTU_2781	9274.96	30228.2	11298.8	15011.9	11526	16191.2	0	25981.6	421.265	119934
vOTU_6190	5157.49	20524.1	13106	16336.8	19914.4	10170	0	33720.4	863.453	119793
vOTU_3116	4474.4	12237.7	16325	17065.1	13570.1	22847.5	1392.76	26440.1	5384.36	119737
vOTU_1051	10920.2	13030.5	11395.3	11264.2	14000.5	10049.9	794.011	45899	2344.22	119698
vOTU_5250	5793.36	17014.8	17002	16611.1	14026.9	15656.6	1943.87	27264.2	4318.79	119632
vMAG_6366	6735.94	12675.3	25390.8	18009.3	11615	29369.5	0	13603.2	2209	119608
vMAG_6367	6735.94	12675.3	25390.8	18009.3	11615	29369.5	0	13603.2	2209	119608
vOTU_8326	8399.28	20183.5	14976	25490.2	15754.4	2709.54	1041.54	30770.2	216.752	119541
vOTU_6607	9278.87	22651.5	12737.1	12403.1	25392.5	4531.99	0	32057.3	484.377	119537
vOTU_6369	5049.83	13365.6	11707.7	11313.8	12322	32606.1	1193.65	30066.4	1769.11	119394
vOTU_8561	6488.45	8511.82	26671.5	13127.8	13510.4	33788	1634.39	12341.2	3275.12	119349
vOTU_1814	65654	0	0	47593.4	0	0	6052.65	0	0	119300
vOTU_5808	0	909.267	0	0	1277.69	0	0	117088	0	119275
vOTU_9123	11472.8	21719.3	11830.4	11684.5	15922.3	3058.23	4121.05	37742.3	1642.28	119193
vOTU_4825	0	1753.11	0	0	0	0	0	117389	0	119142
vOTU_8723	9383.52	8566.54	20262	15865.9	5682.5	20396.2	2164.99	29895.8	6824.8	119042
vOTU_6971	13341.8	9330.14	15709.2	17395.5	6929.06	21783.2	0	32309.7	2228.77	119027
vOTU_8516	5453.79	17285.1	24571.9	15819.8	22461.3	5618.62	0	27597.6	215.454	119023
vOTU_1970	28248.1	6518.59	25778.4	6718.05	5959.58	9883.71	2573	30117.2	3220.44	119017
vOTU_7842	4322.37	22172.7	14834.5	17244.6	17719	8911.99	1190.32	29125.9	3485.2	119007
vOTU_3418	16074.2	7521.61	16465.9	10809.2	14831.3	13152.3	2060.79	32437.1	5646.24	118999
vOTU_6654	2704.87	12679.5	18305.3	10722.2	13716	25224.5	1003.73	31527.3	3094.66	118978
vOTU_8899	2699.12	8235.11	14728	16388.8	11516.8	33236	1467.9	25375.4	5263.11	118910
vOTU_8656	14337	22617.7	7541.62	13745.8	19025.9	4877.97	0	34754.2	2007.94	118908
vOTU_6908	12771.4	15781.9	20817.8	10870	17156.1	18057.8	0	18995.7	4392.73	118843
vOTU_4290	2879.55	8547.87	16742	10467.3	18029.2	23293.6	0	33468.7	5413.07	118841
vOTU_15	21839.4	18701.9	22447.5	5002.8	12846.2	4556.24	0	32882.3	552.113	118828
vOTU_8625	18721.3	10440.7	19738	18979.9	14134.7	5737.91	0	30315.1	544.309	118612
vOTU_1257	5661.26	8802.03	21463.7	10107.9	11072.2	48010.7	0	12151.8	1331.44	118601
vOTU_8794	8164.55	11029.6	17658.7	8079.95	17407.9	28085.5	1917.98	25296.7	954.527	118595
vOTU_2875	7114.63	11261.7	46156	0	4776.35	10334.6	1493.76	33901.6	3538.76	118577
vOTU_8462	7620.2	11180.4	16279.7	17658.1	10037.3	10185.5	0	42618.4	2921.85	118501
vOTU_7265	3180.45	10739.4	21897.9	17772.4	12860.7	22488.3	1507.11	25010.3	2943.73	118400
vOTU_9284	3086.47	12637	32543.3	6598.26	19654.2	7692.92	966.327	31143	4007.19	118329
vOTU_5737	5986.71	12440.7	6173.83	17673.2	18506.3	25837.2	0	31679.1	0	118297
vOTU_6244	8587.6	8270.02	21541.4	18420.1	10493.4	18408	3082.37	19410.9	10011.3	118225
vOTU_6299	3693.3	12901.6	17607.3	10154.4	13840.6	29526.7	1263.31	21228.6	8006.33	118222
vOTU_406	15909.9	25507.7	10719.2	14197.5	13462	14250.2	0	24149.3	0	118196
vOTU_2979	9098.87	5149.17	10807.6	2541.97	9400.9	34102.7	4623.15	41354.1	1099.08	118178
vOTU_5574	0	12584.4	27020.1	10345.2	19547.3	16351.9	0	30494.9	1808.12	118152
vOTU_5838	0	3529.28	2658.23	3423.32	3205.81	5080.23	0	98969.1	1277.14	118143
vOTU_2590	5599.67	11355.5	9922.04	12044.7	16601.3	9999.64	3500.88	47790.7	1309.45	118124
vOTU_1099	9080.89	30290.6	5497.67	19380.5	12931.6	6871.06	901.032	33123.3	0	118077
vOTU_4498	0	18278.9	0	3101.62	18777.2	0	0	77827.5	0	117985
vOTU_9401	9209.11	12665.5	13927.5	17264.2	17634.7	14212.5	0	31643.3	1404.47	117961
vOTU_8354	6180.67	9058.7	17202	13751.4	9005.53	36482.3	0	22441.3	3656.38	117778
vOTU_5672	0	7208.04	20511.4	15338.7	6797.35	13674.2	6115.67	35568.1	12531.6	117745
vOTU_7222	7064	13230.7	16859	15190.1	13262.3	16123.6	2203.2	32048.7	1755.47	117737
vOTU_4209	9695.35	14802.6	20229.3	5993.17	3774.83	46061.5	0	14161.6	3008.9	117727
vOTU_3467	5130.31	16552.2	22540.5	14979	19831	9292.62	0	28179.5	1194.63	117700
vOTU_2530	8991.28	8398.52	17959.1	20313.1	13965.2	13963	5385.58	18832.5	9690.64	117499
vOTU_2755	2405.14	12629.4	23690.3	11643.7	10688.1	34245.3	2862.8	18461.1	824.586	117450
vOTU_2095	6337.42	13090.1	18867.8	13145.4	18653.9	15405.1	0	30214.6	1687.06	117401
vOTU_927	3519.25	10900.8	14698.8	12169.7	16051	24611.6	1748.08	30670.9	2931.65	117302
vOTU_4154	4194.89	8077.4	19800.4	16248.3	13888.8	35628.4	1174.89	14926.2	3356.06	117295
vMAG_1725	0	1354.92	0	0	1124.93	0	0	114793	0	117273
vOTU_6434	3277.59	9323.76	13091.9	27272.6	13080.7	26943.4	0	21256.3	3020.78	117267
vOTU_106	0	9218.19	12561.6	16750.5	13596.5	29008	0	33849.2	2265.44	117249
vOTU_2899	13748.2	17181	25250.4	10065	17895.5	0	0	32724.5	287.742	117152
vOTU_281	7259.72	11906.1	10662.3	20811.8	21811.2	23150	0	19470.7	2074.8	117147
vOTU_6743	4452.11	12942.5	13591.8	13293.1	9813.34	15345.3	3828.28	30450.4	13397.3	117114
vOTU_7719	6167.01	8437.16	7054.18	19604	15810	24347.1	1305.17	29649.1	4681.49	117055
vOTU_2500	12700.9	24270.6	30555.3	13116.6	13551.3	4941.23	0	17879.9	0	117016
vOTU_5276	3178.27	15920.5	11382.6	3304.83	8460.15	29372.4	1317.76	37634.5	6427.47	116999
vOTU_6119	17669.5	24594.5	7302.42	11066.3	15041.7	5934.23	0	33997.6	1329.03	116935
vOTU_4537	0	9933.57	23301.9	16173.7	11654.8	30434.1	1366.3	20277.5	3785.72	116928
vOTU_7474	22422.5	15030.9	16905.2	8660.02	13131.8	7384.81	0	32317.2	1071.54	116924
vOTU_1891	9085.25	15699.6	18669.2	10802.6	15062.4	14270.8	0	32611.6	673.914	116875
vOTU_1681	8017.21	18083.5	15791.5	11806	9669.63	19574.9	862.951	26791.2	6180.86	116778
vOTU_3449	2612.79	9848.3	14539.9	18933.6	12738.4	11116.8	2608.89	32227.8	12138.2	116765
vOTU_3703	17551.2	13681.6	20203.4	8597.1	7411.86	7750.26	2973.09	34316.6	4201.54	116687
vOTU_8285	2476.67	6817.03	9816.83	21941.9	10256.2	28432.7	6012.02	19329.3	11576.2	116659
vMAG_2108	0	25684	0	0	41772.5	0	0	49131	0	116588
vMAG_1277	0	4740.29	4283.29	11447.2	6340.51	29429.9	6259.69	41085.6	12978.9	116565
vOTU_4072	14152.3	15010.2	20117	13180.2	11840.5	17866.7	2262.89	16464.5	5665.05	116559
vOTU_547	2611.04	20911.2	18938.3	6280.84	13531.9	11690	1418.95	41113.9	0	116496
vOTU_1399	15117.7	7576.43	23904.3	19562.4	10570.3	23752.3	0	12284.9	3674.32	116443
vOTU_6560	20733.5	6897.15	32865.4	0	4489.04	22261.3	0	26641.5	2512.33	116400
vOTU_3469	2618.11	19939	21166.6	13594.1	15066.7	1891.06	0	40121.8	1917.15	116315
vOTU_1227	9029.74	14959.1	15180.8	22079.2	18218.3	9629.51	0	26035.2	1106.18	116238
vOTU_4846	4537.36	14392.1	20278.1	17351.7	15000.8	5463.62	0	36106.1	3098.01	116228
vOTU_6691	0	8954.71	16412.7	18667.3	13534.2	39002.1	0	15964.5	3615.68	116151
vOTU_3170	22921.8	19680.1	21144.4	5263.29	11792.6	7959.01	0	25167.4	2181.46	116110
vOTU_8459	0	5977.46	13757.4	16255.7	8595.45	42577	1597.75	22210.1	5117.4	116088
vOTU_6065	0	0	31976.4	0	0	46596.9	0	0	37470.2	116044
vOTU_8718	0	5406.94	25791.6	25824.1	14637.8	17403.9	0	25999.6	954.074	116018
vOTU_4658	0	10801.4	6961.8	21854.8	19863.8	33694.5	1237.72	19146.5	2366.33	115927
vOTU_8009	8963.09	11267.6	17087.6	7833.09	11737.6	15533.7	0	34886.2	8607.39	115916
vOTU_2866	7029.15	15448.2	24321.1	22521.5	13124.9	11194.1	996.896	21147.2	0	115783
vOTU_2285	0	25051.9	5851.28	9141.02	16569.6	19788.9	0	39289.1	0	115692
vOTU_6450	3868.05	12402.2	24220.9	13814.3	11752.1	28218.6	0	21412.8	0	115689
vOTU_8827	3945.69	17139.1	19608.7	19822.2	16512.2	15684.4	0	22518.8	417.191	115648
vOTU_6758	5510.98	14323.7	12569	14831.9	14925.3	31362.3	0	20261.3	1749.55	115534
vOTU_7126	2396.54	8223.27	19036.1	17047.6	15789.7	20372	2694.11	23455	6511.77	115526
vOTU_4057	13352.9	16722.9	4567.77	10128.7	11660.3	11976.9	1126.03	43668	2220.41	115424
vOTU_2356	10817.4	28525.9	5710.08	18386	11877.9	7727.25	0	32368.3	0	115413
vOTU_2521	6790.88	14475.8	17773.6	17397.5	15031.6	16243.7	0	27694.7	0	115408
vOTU_3103	4916.33	19057.3	1543.58	25911.9	8336.4	25375.3	0	28262	1978.07	115381
vOTU_9371	9646.11	11728.4	28555.8	4106.49	11490.1	29541.3	1295.96	15955.1	3011.09	115330
vOTU_7284	8788.06	19726.7	17230.7	12578.7	12945.2	8595.33	0	32482.4	2969.44	115317
vOTU_6663	4677.02	10072.2	17550.6	17779.5	18582.8	27866.8	0	15794	2918.7	115242
vOTU_3594	0	23265.9	0	0	26615.7	0	0	65300.8	0	115182
vOTU_674	0	23336.9	10821.5	27741.9	10811.3	11318.3	1438.43	29711	0	115179
vOTU_897	0	3065.2	1812.93	0	4268.19	0	0	106017	0	115164
vOTU_4668	15377.7	12461.7	14799.3	21447	9043.59	9619.38	0	31717.9	695.367	115162
vOTU_2207	22845.6	13762.8	20353.1	11630.3	12337.9	4569.86	2078.67	26351.3	1112.26	115042
vOTU_3178	22740.1	5565.84	18172.1	16988.4	6311.37	16790.1	2037.01	20586.3	5801.46	114993
vOTU_7888	8556.09	17611.4	12380.6	18160.1	13282.9	7475.49	0	36952.5	502.452	114922
vOTU_9187	29015.3	0	0	81993	0	0	3855.72	0	0	114864
vOTU_5132	3130.33	16723.4	20081.9	18399.8	13300.6	12276.4	1300.67	27460.3	2141.11	114814
vOTU_3919	5428.92	24308.7	16281.8	8663.21	20150.7	1992.57	0	36290.3	1466.92	114583
vOTU_2469	2304.05	16930.1	18214.3	11956.1	16591.6	20253.5	0	28225.3	0	114475
vOTU_5874	3851.83	14198.2	13507.6	16686.9	16326.7	17141.8	1776.5	27233.1	3743.22	114466
vOTU_7505	7253.7	6317.14	20300.1	10520.7	8310.1	22062.1	2945.34	24594.3	12113.4	114417
vOTU_2529	22467	17949.3	19032.7	8927.9	9123.31	5801.72	0	30048.2	1048.19	114398
vOTU_7678	6946.08	14825.8	19752.7	17472.4	20911.9	4847.93	0	28684.8	939.494	114381
vOTU_8507	7059.26	9371.42	21886	8272.98	6591.57	42600.8	0	16665.7	1867.64	114315
vOTU_600	3494.57	10502.7	11355.1	11788.8	11856.9	26102.3	2474.62	29779.2	6933.24	114287
vOTU_5741	4345.43	11494.8	14501	13964.9	18765.5	19601	742.056	30070.6	799.369	114285
vOTU_6597	10168.3	23518.7	16239.5	8513.38	20178.4	13323.9	0	21765	458.144	114165
vOTU_7240	2703.79	9721.01	3715.55	8628.21	11405.2	12988.2	0	63778.2	1193.77	114134
vOTU_7732	10276.3	17494.8	9733.78	11999.2	14723.6	9069.9	0	39105.3	1712.25	114115
vOTU_2880	3243.59	7326.94	4017.45	27774.4	22413.6	23365.7	0	25970.1	0	114112
vOTU_5111	20893.7	6895.01	22360.9	9855.87	9948.78	14446.1	0	28628.6	1077.85	114107
vOTU_1747	21337.4	18197.5	7221.44	12273	9405.75	7386.34	0	35288.5	2989.56	114099
vOTU_5548	0	7984.19	7004.18	23094.8	24338.8	21094.8	0	30521.4	0	114038
vMAG_6858	0	67890.2	0	0	18477.2	0	0	27663	0	114030
vMAG_6290	0	36974.5	1699.6	0	26120.2	2865.75	0	46327.5	0	113987
vOTU_1237	5490.47	19689.6	10066.7	17965	10093.9	16217.9	2274.09	31850.9	334.089	113983
vOTU_1130	10863	25797.3	17341.4	7972.77	13085.1	8801.11	2304.98	27142.2	664.461	113972
vOTU_4961	10962	7456.17	9209.35	36355.9	10619.9	6052.93	3939.75	28025	1277.02	113898
vOTU_5284	3161.62	9260.52	14774.6	26386.6	4797	22450.9	0	31047	1996.02	113874
vOTU_3978	18496.3	6938.61	20030.6	8718.26	4577.44	38016	0	16271.6	792.111	113841
vOTU_7258	11521.8	16153.9	20120.7	15190.2	16239.3	7991.32	0	25701.6	845.643	113764
vOTU_3949	10703.7	17986	10714.5	13591.3	17561.7	9842.94	0	32737.7	624.975	113763
vOTU_5935	2030.04	5688	17343.6	16983.9	13823.6	33748.1	0	20669.6	3463.04	113750
vOTU_4392	8153.21	10502.3	5433.05	13685.4	30744.4	8314.87	0	36539.4	342.193	113715
vOTU_6538	5904.95	17104.1	5904.38	15356.7	21027.8	7661.19	1138.07	36293.2	3270.36	113661
vOTU_5291	5138.1	16030.5	24477.4	9597.25	10648.2	25467.2	0	21130.9	1145.27	113635
vOTU_3523	9329.72	22153.2	12246.5	15369.5	14507.4	8205.39	0	31101.2	716.514	113630
vMAG_3681	11091.3	6592.38	6671.61	26952.8	20351.8	14886.6	3008.93	19816.1	4230.93	113602
vMAG_3682	11091.3	6592.38	6671.61	26952.8	20351.8	14886.6	3008.93	19816.1	4230.93	113602
vOTU_6532	2045.13	7317.9	20357.2	16752.7	9967.97	23601.7	4627.3	21723	7206.03	113599
vOTU_8144	0	36441.6	0	0	18699.1	0	0	58418.8	0	113559
vOTU_7046	10775.3	12565.8	26656.4	7485.22	10528.6	21970.3	0	19827.1	3693.87	113503
vOTU_1624	0	17449.6	26913.1	4292.24	8614.69	12333.8	0	41449.5	2397.7	113451
vOTU_2513	0	898.312	1441.59	0	1507.46	0	0	109599	0	113446
vOTU_9034	8606.19	14194.5	17985.3	15353.5	16513.7	9376.58	0	28963.6	2320.07	113313
vOTU_6015	8247.91	22175.2	9526.88	19176	18657.3	4156.55	2118.14	27121.5	2072.8	113252
vOTU_8556	0	38904.2	3438.08	4202.26	6374.88	1918.86	0	56714.3	1618.19	113171
vOTU_831	6392.14	7503.27	10611.6	26932.6	9858.36	18734.3	4873.58	23316.6	4798.62	113021
vOTU_6669	0	7848.81	16257.1	14445.2	10382	21933.6	2612.05	29778	9746.53	113003
vOTU_8343	8000.15	15884.9	15789	12730.7	10607.3	8117.95	0	39589.7	2264.08	112984
vOTU_4876	3064.75	12626.3	17921.3	20753.3	13173.1	20632.1	0	21589.7	3085.11	112846
vOTU_2533	2162.47	7186.82	18736	19298.1	15644.7	27726.6	7094.63	8774.95	6169.62	112794
vOTU_8145	10958.4	11422.5	20263.5	6290.23	11500.7	13556.8	1937.66	34921.9	1900.17	112752
vOTU_1694	9029.16	15338.4	5436.66	20331.6	6865.08	18921.5	0	34365.8	2448.62	112737
vOTU_4113	0	12909.4	9512.01	15938.8	20610.2	23933.9	0	29555.5	270.387	112730
vOTU_293	0	10824.2	13721.3	21704.5	12951.8	21764.6	0	23196.5	8485.89	112649
vOTU_6397	0	7368.78	27080.5	8749.81	11582.5	22520.4	3076.85	26002.3	6240.56	112622
vOTU_6352	8260.43	19115.7	10808.6	15991.4	16757.4	8509.66	0	32423.2	735.496	112602
vOTU_8050	4046.9	9200.74	24179.3	21755.7	21007.3	4589.49	0	27796.5	0	112576
vOTU_6392	0	6353.89	19441.8	32236.3	15018.8	11448	0	26041.6	2034.46	112575
vOTU_2378	0	10187.6	19147.2	10181.5	15518.7	22305.8	2713.22	25158	7348.48	112560
vOTU_8783	14080.1	7644.4	14706.9	5844.07	14039.9	18831.2	0	37159.9	195.152	112502
vOTU_8870	2848.36	14161	17727.2	12585	9303.96	31531.8	0	20774.1	3568.55	112500
vOTU_3342	5064.23	19263	21241.7	18671	16096.9	6305.14	0	24080.3	1666.28	112389
vOTU_6540	5378.77	16709.6	17528.2	19285.3	19311.4	6669.21	0	27477.9	0	112360
vOTU_712	0	9986.62	20532.1	19542.9	9232.1	25088.8	3168.86	22078.7	2716.03	112346
vOTU_8489	7017.67	6130.91	21367.4	4816.32	13231.7	33175.9	0	24964.6	1627.88	112332
vOTU_5146	6197.22	24147.2	16711.9	26003.2	11716.9	2283.94	1292.28	22841.3	1121.83	112316
vOTU_836	8815.39	13928.5	16933.2	9547.36	7883.52	19382.8	1495.71	33063.6	1235.4	112285
vOTU_7947	12895.8	21136.3	23296.3	5926.01	17019.9	4456.03	1375.97	25110.9	1014.39	112232
vOTU_7640	13608.5	22896.7	16768.8	10883	10743.8	12453.2	0	22707.2	2062.5	112124
vOTU_286	6498.81	5367.31	25696.7	24067.5	14889.6	12437.1	1247.69	21149.2	722.326	112076
vOTU_3948	2764.54	23736.2	23709.2	2878.21	21127.7	13048	0	23284.5	1526.12	112074
vOTU_8239	9515.74	21958.1	13394.5	13458	18324.5	6353.13	1513.91	27494.9	0	112013
vOTU_1808	13709.4	14428.5	9653.43	17085.3	17739.9	4516.37	0	34267.6	604.753	112005
vOTU_5320	0	10431.4	4205.26	16784	14722.4	35612.8	0	30210	0	111966
vOTU_1187	26905.6	12958.3	13623.4	8034.44	8678.85	5441.01	809.123	33204	2258.98	111914
vOTU_7271	0	22173.3	17821.6	12466.2	11714.2	7888.04	1148.81	36076.5	2615.39	111904
vOTU_9179	14455.6	8219.21	2165.45	11785.1	15922.6	2182.01	0	56132	1037.12	111899
vOTU_8475	21147.5	0	0	61644	0	0	28985.5	0	0	111777
vOTU_2086	11552.3	9207.13	27099.2	2270.93	10561.7	23053.7	0	24323.5	3646.66	111715
vOTU_5713	0	2700.78	1527.53	0	1820.66	2322.39	0	102882	453.444	111707
vOTU_6634	4142.64	10759.7	23811.4	10584.5	10971.7	28811.9	0	19824.3	2785.64	111692
vOTU_8318	4689.43	7993.82	16289.9	13710.1	9582.36	34421.3	0	20650.7	4308.29	111646
vOTU_7481	11596.9	18644.9	16143.3	12137.2	14272.2	11108.8	0	25271.8	2307.56	111483
vOTU_5330	11802.8	20240.5	22371	17319.5	11815	4621.36	0	22564.1	743.403	111478
vOTU_5985	6171.19	22232.2	12603	13889.7	16941	10079.7	0	28229	1312.72	111459
vOTU_8455	5970.07	13111.3	10588.1	15445.3	13399.3	18095.6	2429.04	22263.8	10109.2	111412
vOTU_8456	5970.07	13111.3	10588.1	15445.3	13399.3	18095.6	2429.04	22263.8	10109.2	111412
vOTU_5494	0	5809.5	30434.4	13595.9	9876.06	29588.5	2862.6	16294.7	2935.45	111397
vOTU_2592	14555.1	21300.8	8585.96	6081.67	8913.58	18784.1	2797.43	29158.8	1068.95	111246
vMAG_5823	7518.37	11119.2	15342.6	9331.86	11685.8	17230.8	2542.58	33416.1	3054.35	111242
vOTU_4062	8171.82	23546.9	19410.1	8586.15	13680	5034.97	0	32314.6	462.032	111207
vOTU_4688	5197.35	11875.7	23191.3	11558.9	11180.9	19706.8	1756.44	21825.2	4896.99	111190
vOTU_5404	0	24538.2	16471.2	13508.7	14700.4	2328.76	0	37975.6	1654.05	111177
vOTU_1174	3812.58	6869.08	4400.58	27769	17677.9	33829.2	0	16809.3	0	111168
vOTU_5050	6132.97	18154.1	14985	12919.6	12093.4	24236.3	0	17743.7	4839.61	111105
vOTU_8024	10864.8	14569.3	10171.5	19653.3	12736.6	15462.8	2330.89	24476.1	802.353	111068
vOTU_5001	0	1784.79	0	0	0	0	0	109229	0	111014
vOTU_9380	47147.4	0	0	52083.4	0	0	11753.1	0	0	110984
vOTU_6892	6239.75	5322.27	22598	5843.33	9339.9	20245.5	3753.08	35500.5	2130.32	110973
vOTU_4947	0	3967.58	7176.76	22487.3	1990.2	24620.6	4672.98	32292.3	13723.4	110931
vOTU_7152	0	14432.5	5216.12	16434.6	24338.4	7363.63	1107.92	40906.4	1113.04	110913
vOTU_9015	9940.27	22873.1	14556	12140.7	13549.2	9067.19	0	28198.7	506.434	110831
vOTU_1122	1926.2	7827.13	17020.5	17606.1	14131.4	31899.4	1529.86	14802.4	4032.49	110775
vOTU_6188	6813.25	22269.1	10085.7	10452.3	17624.2	11778.6	0	30610.1	1103.5	110737
vOTU_477	12264.7	17486	9370.82	16125.8	18647.2	7183.19	0	27875.3	1741.08	110694
vOTU_2047	11889.8	7348.88	14476.6	11411.9	9431.71	30275.9	1760.86	17252.9	6820.66	110669
vOTU_3046	2496.71	5583.42	18669	13777.3	10354.6	26477.4	2713.54	24235.9	6356.75	110664
vOTU_2703	14657.5	10241.3	29007.8	4986.47	5553.01	15182.7	1929.8	28088.2	988.419	110635
vOTU_6256	0	4407.69	18308.4	16396.1	12134.1	21860.8	3059.7	24183.4	10219	110569
vOTU_8384	8226.95	15036.6	9459.44	15839.5	18524.1	8928.13	1064.29	32976.5	510.315	110566
vOTU_4452	0	10082.9	18661.4	16005.6	11011.5	30601.7	797.734	20386.4	2995.76	110543
vOTU_4163	12976.2	19562.3	20003.4	17753.1	15188.1	2035.82	0	23019.1	0	110538
vOTU_7733	5206.33	14669	21281.6	20369.5	17559.5	13849.3	1261.26	14838	1500.19	110535
vOTU_1496	7840.15	19931.8	0	6993.03	6560.03	0	843.779	68293.1	0	110462
vOTU_6932	6005.42	10035.8	26775.1	11631.7	12306.3	20146.3	1295.64	19554.5	2698.11	110449
vOTU_4569	0	4407.55	9481.35	4654.4	6393.49	17850.4	0	64959.3	2670.27	110417
vOTU_4702	5909.64	14960.6	27358.8	3166.64	9033.02	12769.3	0	35136.3	2045.16	110379
vOTU_8909	3569.19	11520	16278.3	14621.4	9948.85	32077.3	2588.28	15982.5	3769.3	110355
vOTU_6936	6359.54	8630.25	29818.8	12052	10635.7	25895.3	0	14556.8	2370.17	110319
vOTU_2903	6534.61	10530.8	16247.7	15733.8	11509	21835.4	1921.29	20614.7	5360.33	110287
vOTU_3491	0	4374.8	13076.7	29963.1	11430.2	18448	2613.3	20354.4	9968.49	110229
vOTU_4322	13472.2	16803.5	14718.1	16379.2	13614.1	4151.71	1187.58	29890.5	0	110217
vOTU_4204	6695.98	22581.4	14836.6	12171.7	13216.7	8524.47	0	31144.7	881.185	110053
vOTU_9163	4310.92	13464.9	7723.37	9263.15	8000.54	9067.51	4980.64	48583.9	4646.27	110041
vOTU_7351	0	10824.7	13522.4	8426.74	8728.05	35100	2595.25	24121.3	6676.15	109995
vOTU_400	11299.1	33550.4	17063.2	5301.28	9868.56	4775.54	0	28135.9	0	109994
vOTU_4453	0	5389.92	21230.9	12241.4	18451	23837.9	0	25533.5	3278.76	109963
vOTU_5889	0	0	26315	0	0	48294.6	0	0	35339.1	109949
vOTU_1971	0	7410.1	24356.5	17703.9	10326.4	15932.8	2561.51	22523.3	9132.29	109947
vMAG_6376	0	61261.9	0	0	12977.9	0	0	35699.1	0	109939
vOTU_6247	5230.03	6167.5	19696.3	16512.6	11325.8	30899.2	2748.21	13750.8	3559	109890
vOTU_5645	0	8523.59	5426.05	20725.8	8922.82	22244.9	1367.03	35228.2	7446.31	109885
vOTU_8588	5261.36	16858.8	16046.9	11187.5	13304.4	20181.4	3178.5	19480.9	4376.88	109877
vOTU_8464	0	0	26303	31152.8	18711.5	9305.43	0	19615.2	4784.47	109872
vOTU_3996	5696.24	11009.4	2670.68	22878.3	11270	27447.9	1150.08	27689.1	0	109812
vOTU_3973	13296.4	11335	7620.87	13619.4	20899.3	8878.97	0	34155.2	0	109805
vOTU_1794	0	7934.74	26219.9	15217.9	11126.5	30527.2	876.646	15652.7	2241.53	109797
vOTU_5685	9410.98	22811.2	23161.7	8843.56	19778.7	2439.36	0	22818	530.729	109794
vOTU_4686	5902.71	13694.1	19627.9	18170	17227.7	12657	1238.92	21207	0	109725
vOTU_264	7174.66	7076.36	6837.41	19809.2	8061.8	37628.2	2651.02	14816.7	5642.27	109698
vOTU_2713	4613.48	14770	20074.7	16914.2	8681.15	28263.3	981.458	14564.2	824.302	109687
vOTU_7111	2627.08	11019.1	0	0	4489.46	0	0	91237.8	308.56	109682
vOTU_8182	44975.4	0	0	56122.1	0	0	8502.46	0	0	109600
vOTU_7943	16623.8	12513.1	16187.3	5899.86	10417.8	12825.7	1368.1	31105.2	2620.09	109561
vOTU_8665	4711.92	11181.6	24352.4	6436.77	8273.16	29306.7	3507.5	18371.9	3320.74	109463
vOTU_6403	8754.53	14909	19431.5	9423.63	14061.8	13004	1069.1	21315.6	7445.98	109415
vOTU_5500	0	6574	9924.82	13453.4	8794.34	8071.27	1346.83	60860.4	383.291	109408
vOTU_8434	5405.77	9818.64	13901.1	15480.6	7472.03	29682.2	0	24164.2	3481.14	109406
vOTU_392	9038.34	5172.65	9720.03	18354.6	6887.66	30348.5	3350.48	21497.8	5001.78	109372
vOTU_8213	9096.98	18212.3	8964.6	17826.4	17148.6	10805.8	0	26948.5	358.295	109361
vOTU_1388	5825.3	12309.4	24777.5	15433.6	12620.5	16743	0	21434.9	173.955	109318
vOTU_7248	0	7703.52	22900.2	12469.4	11625	27496.1	0	21274.6	5811.4	109280
vOTU_1757	9989.21	17484.9	14585.4	11161.9	14430.4	9936.11	0	29690.5	1976.5	109255
vOTU_5820	7526.04	19325	11011.5	18343.7	15225.7	7931.74	0	29869	0	109233
vOTU_1561	8566.19	19629.9	11806.4	18728.2	13859.7	12204.2	0	24424.8	0	109219
vOTU_7412	2419.7	11114.3	15947.4	14042.6	9816.17	30577.8	2512.95	16064.7	6695.21	109191
vOTU_1169	7372.53	19433.6	13982.5	14016.7	11590.1	14168.2	0	27028.5	1527.6	109120
vOTU_318	4156.67	7004.42	1584.65	11361.2	9452.26	2412.88	707.997	72436.7	0	109117
vOTU_8801	8195.19	15292.2	18308.5	16618.7	15866.3	7482.36	0	26283.5	966.365	109013
vOTU_6107	8663.64	39258.2	29460.1	2891.82	11741.3	3582.66	0	13389.7	0	108987
vOTU_4964	10467.1	7868.18	13728.6	14517.4	16048.1	18481.3	1271.43	24512.2	2074.21	108969
vOTU_8668	0	23891.3	0	0	34622.6	0	0	50451.3	0	108965
vOTU_1562	4738.11	15488.7	7101.66	13944.8	15153.8	6129.21	0	43483.7	2919.95	108960
vOTU_1473	3975.85	22025	5085.29	30495.2	14092.7	7150.69	0	26133.9	0	108959
vOTU_7881	12536.1	3984.16	9745.82	14877.2	10529.3	16955.8	2443.99	34508.9	3332.16	108913
vOTU_9277	7534.15	11531.5	5337.2	11066.4	14079.7	7176.9	0	50895.2	1263.21	108884
vOTU_7064	4346.48	7373.44	14288.8	9792.58	13962.6	21085.3	2007.12	32266	3741.67	108864
vMAG_9315	8009.03	19215.5	11369.4	8439.76	13853.5	12789.9	0	33220.1	1938.49	108836
vOTU_4176	0	10309.5	4175.62	5969.41	9954.36	25058.3	0	39068.4	14256.4	108792
vOTU_3359	12400.5	21466.2	7751.47	18703.5	20573.8	7360.69	0	20530.6	0	108787
vOTU_294	0	6713.25	10079.7	6112.94	7821.45	41976.9	3934.7	26093.5	6027.83	108760
vOTU_7951	0	2951.04	0	0	1826.31	0	0	103981	0	108758
vOTU_2843	11626.9	9450.97	23127.6	9972.46	13262.2	9430.7	3326.48	27964	557.607	108719
vOTU_5795	9680.48	18741.9	9936.6	19930.5	11885.1	5256.73	1635.14	30145.2	1485.14	108697
vOTU_8373	22590.9	16213.7	16640.4	5330.12	13127.1	4062.91	1052.27	28273.7	1398.49	108690
vMAG_7669	3792.08	11430.8	24348.8	9468.84	13255.2	23844.2	1192.48	18422.7	2895.93	108651
vOTU_8515	0	6390.93	12807.9	17194	13490.6	44402.2	0	13891	450.102	108627
vOTU_7853	7494.65	11119.4	8065.47	13361.6	11582.5	14279.4	0	39444.9	3268.67	108617
vOTU_365	0	22445.9	0	0	30138.5	0	0	55972.6	0	108557
vOTU_2920	0	6460.21	9402.9	7377.62	7289.75	47817.1	1008.81	27267.4	1930.4	108554
vOTU_2029	2174.89	13764.3	15623.5	20093.2	19180.1	6182.86	0	30305.6	1213.36	108538
vOTU_6155	6606.1	6977.4	18000	12977	11862.7	27491.9	1418.27	19309.5	3878.47	108521
vOTU_9208	5973.81	14333.7	25947.4	11659.1	6098.07	20311	1257.81	19721.2	3212.1	108514
vOTU_6009	0	55527.2	0	0	11972.8	0	0	40924.6	0	108425
vOTU_2437	6691.24	21033.1	20459.4	0	12267.3	18296.1	0	27942.3	1652.21	108342
vOTU_6845	0	1197.35	0	0	1913.83	0	0	105223	0	108334
vOTU_5214	19356.5	22861.3	11223.7	9908.87	12825.1	4562.91	0	25791.7	1742.67	108273
vOTU_3069	3696.95	9432.21	17553.2	6517.73	10025.6	44525.6	0	15304.9	1139.56	108196
vOTU_2645	40729.5	0	0	55342	0	0	12118.8	0	0	108190
vOTU_5991	0	41467.3	0	0	7018.93	0	0	59671.8	0	108158
vOTU_8592	0	18761.7	0	0	19842.9	0	0	69543.3	0	108148
vOTU_8460	6377.98	10249.9	12554.1	10841.7	10462.1	14602.6	0	42473.3	562.211	108124
vOTU_208	3243.45	7125.12	13067.5	12362.1	6023.72	32870.2	695.022	26444.7	6235.53	108067
vOTU_6370	17824.5	15331.5	17583.5	7801.58	13425.6	4595.31	2194.6	27735.7	1545.71	108038
vOTU_6301	4169.37	10444.9	18602.4	17217.6	9335.32	23313.1	1615.61	20187.4	3089.52	107975
vOTU_3322	9551.73	13721.9	11350.7	9342.65	9014.28	6402.27	1319	45831.5	1424.39	107958
vOTU_8271	0	6354.27	21301.9	18775.1	11588.9	19596.6	1525.64	21501.6	7313.18	107957
vOTU_7121	10522.4	15290.8	6623.37	14470	19357.3	2534.1	1690.54	36755.2	710.696	107954
vOTU_159	12520.4	23890.5	8714.88	0	16164	7982.23	0	37938	737.226	107947
vOTU_8915	8359.58	11648.5	14570.6	11833.1	17708	13708.9	0	27261.4	2828.49	107919
vOTU_2337	14004.4	9503.78	7176.56	23234.1	17777.1	3242.42	0	31401.3	1536.24	107876
vOTU_7385	11067.7	21589.4	13973.3	12332.6	11759.1	10713	0	26423	0	107858
vOTU_7648	0	1578.79	0	0	1682.76	0	0	104590	0	107852
vOTU_509	0	679.11	0	0	1120.3	0	0	105992	0	107791
vOTU_3674	6452.78	19950.7	8894.88	19891.3	18540.9	0	2115.92	30062.6	1820.63	107730
vOTU_2940	11675.7	15104.7	21329	8949.66	16534	5235.05	0	26526.8	2366.53	107721
vOTU_8176	7072.09	5755.29	11399.5	8162.19	3594.07	28380	0	41038.4	2302.26	107704
vOTU_7063	0	28605.6	29942.8	4452.24	11331.3	6122.17	1397.24	24484.3	1240.8	107576
vOTU_8153	0	15746.8	22531.4	14716.3	11321.7	22872.6	0	20380.6	0	107569
vOTU_4336	8380.22	15053	14860.1	5996.93	19725.7	3091.21	2321.57	35320.9	2764.98	107515
vOTU_9043	2955.95	14946.4	11693.7	25292.6	21717.5	10352.8	0	20011.8	515.765	107487
vOTU_7526	10553.1	17577.1	6488.8	13464.9	11318	3595.57	1867.98	40640.5	1698.68	107205
vOTU_8869	16956.1	16867	11822.7	9533.3	14150.7	5087.54	2293.37	27586.6	2867.46	107165
vOTU_1251	43314.1	0	0	55711.4	0	0	8133.13	0	0	107159
vOTU_5533	0	21162.1	0	0	33260.2	0	0	52688.9	0	107111
vOTU_419	4901.75	4558.7	16328.2	14064.2	12697	24020.7	2063.88	22693.2	5737.69	107065
vOTU_7471	0	7499.84	20936.2	13830.3	12549	24697.5	1607.69	22438.1	3468.05	107027
vOTU_2482	12857.3	4262.8	14102.4	19106.7	14240.6	13713.2	2309.4	18795	7618.99	107006
vOTU_1775	0	22531.1	0	0	30744.3	0	0	53716.9	0	106992
vOTU_6099	0	7694.91	17178.3	14380.4	14138.6	32654.4	790.22	19066.3	1077.95	106981
vOTU_1572	7781.34	26087.2	11931.5	0	12860	12070.9	2901.31	31747.1	1594.34	106974
vOTU_6179	3405.92	11539	19327.8	16915.6	18050.2	14938.2	0	21873.5	825.851	106876
vOTU_7570	2017.7	9757.84	14236.9	15820.7	10256.4	34036.3	0	18702	2045.16	106873
vOTU_8127	10310.2	12761.2	15711.9	6194.66	14002.9	5106.01	0	42547.4	217.122	106851
vOTU_3784	10465.9	13911.7	14382.9	11452.7	7633.24	16328.5	0	32657.3	0	106832
vOTU_3317	12028.3	8360.75	8883.24	19959.1	17226.2	7024.67	0	29504.7	3834.11	106821
vOTU_3388	5073.98	7473.41	6569.25	6741.71	10860	27253.2	2034.61	39630.6	1177.98	106815
vOTU_7305	12602.2	19758.1	17113	10226.2	12931.4	5355.38	0	27395.7	1386.24	106768
vOTU_453	9881.09	9743.33	23599.3	12165.6	13556	8453.32	2078.77	26124.2	1122.76	106724
vOTU_8998	8457.53	23081.3	13559.9	11508.2	13368.2	10729.8	0	25651.1	284.256	106640
vOTU_1647	12780.2	38484.8	0	28278	9937.94	0	2856.99	14271.7	0	106610
vOTU_788	3598.25	18411.4	21807.6	22567	8891.63	5153.31	0	24122.6	2048.94	106601
vOTU_7623	3082.46	17654.9	16796.6	14724.6	11966.4	6599.48	0	35165.3	559.011	106549
vOTU_4466	11591.1	15556.9	6854.1	9781.53	10934.1	13749.6	0	35212.6	2847.41	106527
vOTU_1650	7975.79	13505.7	11535.5	10664.2	10919.8	25389.3	2071.36	23538.3	918.874	106519
vOTU_8881	5614.44	8474.92	10051.6	14115.6	9537.07	20096.1	4387.54	25653.8	8578.97	106510
vOTU_8914	10994.6	16058.7	11649.7	19101.9	14361.2	8719.46	0	23552.6	2035.31	106473
vOTU_709	3534.43	3320.41	15304.9	14786.9	3852.07	25170.9	2145.54	35082.1	3209.32	106407
vOTU_3394	7582.5	14715.4	12301.9	15967	22946.7	1861.2	2093.72	27876.9	1041.04	106386
vOTU_4801	0	24355.6	0	0	29587.3	4343.1	0	48085.2	0	106371
vOTU_9310	10366.1	15731.1	20287	17588.1	13901.3	7756.72	0	19849.3	884.252	106364
vOTU_759	8537.79	8678.13	29884.1	10557.4	12276.8	1875.18	0	32624	1915.39	106349
vMAG_806	4270.36	10757.2	24502.2	15396	13882.7	11185.7	1612.28	21879.6	2852.61	106339
vOTU_9376	17235.4	11039.5	12004.4	19553.9	5759.98	8413.29	0	28269.5	4029.92	106306
vOTU_5073	3091.99	9634.96	16915.7	27501	11087.1	14128.3	0	22657.7	1244.37	106261
vOTU_7272	8091.48	19602.6	9998.01	9008.59	18970	6263.07	0	32608.7	1688.42	106231
vOTU_2478	8748.09	17067.9	10909.7	9097.59	13161.9	1657.62	0	44811.7	772.205	106227
vOTU_7593	16012	7053.81	27734.4	5859.47	6622.21	18607.3	0	23729.7	591.671	106210
vOTU_6148	9411.02	14966.8	20230.9	10501.1	18972.7	4909.12	0	27169.3	0	106161
vOTU_638	8133.61	14030.1	4042.03	25903.7	15219.3	10896.6	1453.76	26480.5	0	106160
vOTU_1548	22042.4	8631.51	32574.9	5821.23	4016.76	13505.1	1640.68	15922.7	1948.27	106104
vOTU_3798	13001.6	13100.9	12886.1	19799.1	15115.6	2920.14	0	27578.2	1695.03	106097
vOTU_5949	5346.19	20979.7	12472.9	19658.6	14015	3312.62	1804.41	27317.7	1059.14	105966
vOTU_3753	0	14861.5	0	0	9952.82	0	0	81081.6	0	105896
vOTU_4257	7120.2	10503.1	18958.6	13685.6	6370.67	20450.2	1327.25	23002.5	4469.46	105888
vOTU_3640	34639.1	0	0	66086.8	0	0	5151.49	0	0	105877
vOTU_7517	0	8630.74	8602.74	16042.7	19635.3	23218	0	29736.4	0	105866
vOTU_9372	6148.85	15336.7	8919.8	19616.9	12574.6	10040.3	1294.72	31474.7	447.624	105854
vOTU_500	14438.5	9984.44	19969.9	9034.36	5349.02	15848.2	1419.16	28422.7	1370.12	105836
vOTU_6389	3513.02	16310.8	17665.4	14763.4	12272.4	13466	1678.32	25405.5	750.436	105825
vOTU_1305	4427.06	9663.44	11293.9	5568.66	10354.7	45261.7	0	16112.8	3140.62	105823
vOTU_6901	3194.74	20844.8	22011	11704.7	10448.9	18623.2	997.298	15006.9	2975.12	105807
vOTU_4214	6981.99	17656.8	13100.9	21573.9	6167.03	9160.2	2296.99	25475.2	3390.82	105804
vOTU_3808	15535.6	15706.1	8105.37	19831.5	12479.5	9684.83	1126.03	22069.3	1181.93	105720
vOTU_8848	8918.96	5738.45	23143.2	13985.7	10716.1	22561.9	0	19763.2	886.808	105714
vOTU_7236	47108.2	0	0	50179.3	0	0	8406.1	0	0	105694
vOTU_9186	7367.71	19854.6	16798	7896.84	11158.8	7572.77	0	34659.7	352.876	105661
vOTU_4890	11857.2	29635.6	10854.5	9626.78	10130	9390.78	0	23436.9	711.42	105643
vOTU_5913	12434	14369.1	23274.3	3951.51	8190.24	8366.92	0	31952.3	3082.36	105621
vOTU_3938	2766.19	9453.67	0	2908.84	4382.45	0	0	86086.1	0	105597
vOTU_7688	6658.38	12346.8	15076.4	6021.95	11263	23235.9	879.474	26950.7	3132.18	105565
vOTU_5760	7308.28	31927.7	16739.9	11443.3	16237.8	3845.16	0	18061.7	0	105564
vOTU_1538	2025.8	14059.5	0	0	7412.26	0	0	82008.9	0	105506
vOTU_2609	3505.99	14495.4	12385.8	19574.3	15126.2	13297.7	0	25724.7	1386.89	105497
vOTU_1308	4791.59	10228.3	17764.4	11224.1	15179	8377.7	0	34733.6	3189.18	105488
vOTU_7368	9097.18	17613.5	10590.5	12839	20266.5	5433.53	0	28600.9	986.806	105428
vOTU_2712	11369.2	10284.9	12964.1	22199	9245.6	5125.76	0	29079.9	5117.81	105386
vOTU_7916	6041.43	16730.8	4000.08	14012.1	17401.3	8002.98	2036.12	34941	2213.25	105379
vOTU_5901	2493.68	11216.4	14315.7	11132.4	18692.6	7603.55	1794.19	36677.1	1449.39	105375
vOTU_6989	3974.49	6232.95	13734.8	11213.5	8740.46	39151.3	0	18693.8	3596.8	105338
vOTU_2676	3519.28	13146	14062.6	12287.3	8309.9	18423.1	988.333	30505.4	4024.16	105266
vOTU_7123	6022.96	15301.7	18613.7	6448.93	13901.8	19247.9	2456.57	19995.5	3213.66	105203
vOTU_5355	42621.6	0	0	53361.8	0	0	9197.43	0	0	105181
vOTU_727	6998.06	7504.56	541.362	0	1722.16	0	0	87984.4	420.7	105171
vOTU_2456	14134.4	21936.9	20519.2	6758.85	10776.3	3198.48	1858.09	24425.2	1563.41	105171
vOTU_1610	7944.55	1561.86	0	5999.79	5420.24	30155.7	3822.74	44558.1	5642.25	105105
vOTU_1909	8278.83	7020.49	19727.3	9955.23	11300.8	23146.7	0	22808.1	2741.06	104978
vOTU_3975	0	10340.8	16186.7	2920.89	11165.4	36610	3733.07	20140.9	3863.87	104962
vOTU_1390	3925.21	4359.45	27047.7	10278.3	8581.13	18926.7	2765.51	24914.7	4158.52	104957
vOTU_7991	38370.5	0	0	49742	0	0	16829.3	0	0	104942
vOTU_361	4782.94	11790.3	19010.3	15800	14259.7	8409.39	3344.57	23432.3	4089.04	104919
vOTU_2955	3656.88	7855.49	0	0	14041.9	1777.02	0	77547.6	0	104879
vOTU_8455	5608.65	10497.3	12126.6	13805	11920.3	13281.2	2162.15	29404.9	6056	104862
vOTU_8456	5608.65	10497.3	12126.6	13805	11920.3	13281.2	2162.15	29404.9	6056	104862
vOTU_2405	11679.8	8257.8	28122.5	10625.2	8889.89	23949	0	9897.61	3424.09	104846
vOTU_4054	5477.5	3159.36	17832.8	4364.84	14685.2	35239.6	2798.26	21255.2	0	104813
vOTU_6327	6308.23	14929.9	2795.24	22661.9	8602.7	15990	0	31763	1670.69	104722
vOTU_8923	6841.51	38248.2	26113.6	4516.65	14247.8	4645.49	0	10082.2	0	104695
vOTU_7633	6074.4	18274.7	5136.55	14493.6	12608	5662.2	1278.46	38400.6	2736.9	104665
vOTU_2598	13496.5	16013.6	24152.8	11916	14767.6	0	0	24275	0	104621
vOTU_7128	6032.65	14194.7	12698.4	8259.67	16380	6595.31	1718.07	37089.7	1633.22	104602
vOTU_7949	0	12248.6	20814.8	11041.7	15852.8	22098	0	22307.1	223.1	104586
vOTU_2951	6014.89	13542.5	16083.3	17607.9	21978.7	7440.75	0	21890.8	0	104559
vOTU_428	3288.88	6457.98	8267.11	10671.7	14055.9	33356	1399.27	25490.3	1555.71	104543
vOTU_5690	2545.04	9499.24	23804.8	13057.7	9120.71	9439.96	1646.5	28057.4	7342.67	104514
vOTU_7363	5058.43	22948.9	15657.5	13519.6	13179.7	9780.52	0	23580.4	772.272	104497
vOTU_5033	4615.17	21201.9	12174.5	6533.11	6739.15	11085.3	0	39345.3	2799.89	104494
vOTU_4710	14832.6	16213.8	23708.4	8863.73	9795.73	5888.82	0	22896.3	2244.96	104444
vOTU_1979	4165.95	15882.9	7144.72	15534.7	10265.9	15189.7	892.795	34115.7	1219.14	104411
vOTU_6317	5887.09	30598.7	16214.9	13684.3	15748.3	2674.98	0	19569.7	0	104378
vOTU_6797	22164.1	13655.9	16505	12282.7	9995.17	3303.38	1716.92	23945.3	796.475	104365
vOTU_7268	7214	9999.88	13014	11992.6	11493.2	14564.2	4140.5	25433.7	6477.46	104330
vMAG_801	5029.54	7391.99	16108.4	9273.87	7418.54	5157.5	5769.93	26665.8	21489	104305
vOTU_8006	4555.55	11566	16216.7	10234.4	11262.1	25421.3	2279.42	19392.4	3314.49	104242
vOTU_7506	0	14648.6	11299	20482.2	17521.6	15441.8	0	23084.6	1764.17	104242
vOTU_4752	7354.27	1637	22545.1	24425	5536.32	22436.3	0	14879.5	5361.74	104175
vOTU_7253	4538.57	17405.4	12416.3	9248.53	15344	16634.8	0	28539.3	0	104127
vOTU_4738	4457.98	15571.1	7012.53	0	10645.1	5386.35	0	60292.1	700.307	104065
vOTU_8619	5323.4	6135.77	14674.5	17608	10246.5	25195.7	2177.17	20182.4	2497.86	104041
vOTU_2737	2692.27	8159.1	19388.9	10898.7	10467.8	10587.8	3030.72	28926.4	9861.08	104013
vOTU_3993	0	5012.5	11289.7	10180.1	16501.2	19522.3	2238.99	26540.6	12694.4	103980
vOTU_8091	5790.34	12051.2	16617.6	8019.91	8254.45	28882.6	1213.35	19960	3139.9	103929
vOTU_5340	3151.54	6347.35	19294.8	21705	14122	19684.5	0	16009.5	3604.17	103919
vOTU_9170	2752.36	11713.8	19921	8715.05	11891.6	9808.09	2148.42	27883.4	9034.49	103868
vOTU_3907	7832.73	17977	24126.7	8623.75	8296.56	16582.5	0	17363.9	3047.93	103851
vOTU_1291	7274.71	13900.5	19204.5	10678.1	9690.13	21771.1	0	19860.8	1422.99	103803
vOTU_8100	5786.06	15771.1	4621.48	26222.8	11338.7	10092.2	0	29188.1	778.488	103799
vOTU_6699	7822.23	20867.1	6388.8	14814.4	17776	8440.45	0	27005.1	658.395	103772
vOTU_6163	6180.57	28778.8	14770.5	11436.8	17663.9	3503.93	0	21430.5	0	103765
vOTU_1543	11630.5	9707.02	16577.1	12633.5	6903.49	17071.1	1599.95	9347.1	18281.3	103751
vOTU_2139	5262.18	10191.3	17272.5	13738.7	7337.99	24976.4	1772.5	21452.6	1736.65	103741
vOTU_1741	0	14073	4702.76	19450.6	14504.3	5945.48	1691.55	41994.7	1360.45	103723
vOTU_2355	9336.26	11348	24435.8	8152.24	7845.99	21640.3	916.256	18669.6	1359.3	103704
vOTU_2430	15214	7435.83	25805	4781.26	1854.96	29618.7	950.701	17333.5	660.483	103654
vOTU_8118	0	8148.56	0	0	8350.22	0	0	87137.1	0	103636
vOTU_8004	12135.9	12854.4	26428.9	9356.38	16918.6	1670.84	0	24256	0	103621
vOTU_848	0	0	3225.86	17063.9	18191.5	40612.3	0	23888.6	635.904	103618
vOTU_7184	14435.4	10330.5	21866.5	2839.02	6226.42	16338.4	1118.41	25419.7	4971.81	103546
vOTU_4287	0	8862.67	11659.8	15005.9	11098.2	14720	2599.54	22657.6	16821.1	103425
vOTU_6979	0	9863.7	23429.1	12930.3	10543	18706.4	0	17075.3	10857.4	103405
vOTU_3917	7631.2	18177.7	13243.7	14374.1	13955.1	8711.42	2223.32	22372.3	2688.86	103378
vOTU_6125	0	6572.6	20802.4	29737.8	12323.3	11986.2	0	21808.7	101.009	103332
vOTU_7341	3300.88	34987.6	1690.01	3978.77	13530.9	3860.8	0	41508.1	434.1	103291
vOTU_401	6434.12	14475.7	10160.9	12739.2	15447.6	10162.5	0	33316.1	541.678	103278
vMAG_6737	0	0	2418.52	0	3094.33	0	3721.86	89406.9	4602.95	103245
vOTU_8701	6403.11	6539.71	0	49264.9	8799.82	0	2753.51	29456.6	0	103218
vOTU_2806	7715.74	11656	7533.11	10545.8	15260.7	14874.2	1061.68	32912.7	1623.09	103183
vOTU_200	7804.92	10875.5	12030.6	14611.9	15128.3	12750.9	0	29034.8	929.548	103166
vOTU_1046	10636.3	4841.42	9857.52	13701.6	9117.2	15385	0	34940.5	4685.73	103165
vOTU_3981	8105.66	16609.2	9276.92	35772.3	9799.65	3975.38	0	19558.5	0	103098
vOTU_109	0	8490.64	15411.4	20106.3	15541.9	28292.5	5916.37	4226.08	5093.52	103079
vOTU_2567	11215.5	13254.2	14980.1	16850.8	14766.2	17007.6	0	14995.2	0	103070
vOTU_1533	9192.63	11945.4	5841.29	13364.2	6235.23	20525.4	0	34610.2	1342.93	103057
vOTU_8370	0	6295.77	0	0	2075.5	0	0	94685.4	0	103057
vOTU_4399	0	5833.43	14930.8	12124.5	13737.6	25684.7	2347.17	24795.2	3570.68	103024
vOTU_5543	15713.9	14561.6	19623.5	13680.5	9687.33	0	0	29733	0	103000
vOTU_6302	12465.3	6831.48	8799	11659.6	12521.2	14238.4	1520.84	31729.1	3230.82	102996
vOTU_5897	4129.25	10609.4	11530.7	18027.5	11609.7	21799.1	1614.22	18731.5	4927.05	102978
vOTU_5534	8002.15	11531.1	8624.72	11662.7	7673.43	8176.93	0	46172.9	1127.26	102971
vOTU_2859	2280.99	10090.5	13498.9	8009.87	8591.61	29985.1	1543.77	24367	4598.85	102967
vOTU_8758	4131.6	11437.4	2081.57	11654.6	13803.3	6465.51	1700.68	45010.2	6655.03	102940
vOTU_859	0	19723.4	6038.56	16206.1	10803.7	12988.9	0	37175.7	0	102936
vOTU_7146	0	5845.36	14374.2	19092.7	14891.1	11491.8	1105.75	29780.1	6347.82	102929
vOTU_2230	10459.8	15699.6	12982.3	12699	15739.5	12589	0	22114.7	639.913	102924
vOTU_1167	0	755.236	0	0	0	0	0	102163	0	102918
vOTU_2253	0	8063.04	0	4678.45	5887.75	0	0	84285.6	0	102915
vOTU_6710	6322.35	5860.59	14258.7	14201.1	9909.71	23767.6	1879.68	22368.4	4253.79	102822
vOTU_1795	9207.35	18256.4	14192.3	10532.9	16233.8	8927.22	0	25468.5	0	102818
vOTU_35	3498.25	8583.96	15949.1	11527.7	9265.38	29619.9	1102.77	15532.7	7673.54	102753
vOTU_182	16674.6	21848.4	6507.22	5007.56	10824.9	5828.03	0	34562.3	1490.3	102743
vOTU_518	4151.5	7851.13	9281.84	14469.6	17551.6	2487.54	0	45872.7	872.782	102539
vOTU_3297	5019.36	9919.19	22026.3	15984.7	9432.4	11730.2	1063.25	26582	766.354	102524
vOTU_5185	0	20978.6	14563.3	6647.29	15616	22400.7	1306.61	21009.6	0	102522
vOTU_480	16205.9	8342.85	13727.2	8089.44	9250.25	18162	1408.4	23312.3	4005.48	102504
vOTU_3780	0	11390	18621.2	18861.6	13647.4	20096.7	1117.04	17518.4	1228.4	102481
vOTU_5768	5309.29	10195.9	4608.1	19323.5	16835.3	22506.3	0	23658.3	0	102437
vOTU_7970	4290.67	7545.56	8092.18	22991.3	15096.8	20826.5	0	23592	0	102435
vOTU_3526	0	4858.81	0	0	3482.37	0	0	94066.7	0	102408
vOTU_6984	5690.25	18516.9	14178.9	9081.15	15987	13725.4	0	24095.7	1120.25	102396
vOTU_2121	4612.42	10884.1	14432.8	13992.1	11559.5	14216.7	2060.57	23189.2	7381.92	102329
vOTU_267	12671.5	19799.9	23320.1	10118.8	14482.8	0	0	21933.9	0	102327
vOTU_8483	32933.5	0	0	60900.1	0	0	8491.18	0	0	102325
vOTU_6786	6711.75	18820.3	9427.02	10247.3	17051	5887.06	0	33487.2	603.5	102235
vOTU_8836	8242.17	7978.59	9511.36	15280.6	13843	11543.5	1727.15	31047.8	3053.7	102228
vOTU_7223	0	8337.73	17755.6	21004.4	11153.6	24631.5	1851.32	10459.1	7031.62	102225
vOTU_1663	0	7117.87	16551.9	17082.7	15884.1	27454.8	3625.97	11012	3486.8	102216
vOTU_1098	69393.7	10291.2	0	9919.24	0	1379.98	2294.89	8872.74	0	102152
vOTU_747	56040.8	0	0	33610.6	0	0	12477.6	0	0	102129
vOTU_81	3181.51	8171.46	14394.1	10088.7	13288.2	22720.1	1639.27	21662.6	6977.73	102124
vOTU_810	10481.3	16837.5	8271.42	13248.2	4709.21	5213.3	2196	40372.1	736.948	102066
vOTU_8290	5513.93	12345.6	17450.8	14482.7	14812.1	11095.6	0	24450.4	1905.25	102056
vOTU_7868	5422.14	17204.5	5786.4	9567.95	10523.1	23235.9	0	27372.7	2869.09	101982
vOTU_2924	9438.67	25452.7	27215.9	0	14291.6	0	0	25283.5	285.616	101968
vOTU_4691	3004.5	8188.14	14653.1	18808.6	4996.22	31717.4	0	17170.6	3373.47	101912
vOTU_2594	2334.68	7242.03	13516.4	16322.5	11012.9	19842.8	0	23455.2	8153.06	101880
vOTU_6417	5775.65	8520.93	17194.5	10669.9	7331.75	12796.4	4799.52	26115.1	8666.58	101870
vOTU_1522	75263	4472.12	0	12633.2	0	0	0	9441.67	0	101810
vMAG_6886	8229.13	15485.8	7228.49	13917.5	17023.6	4056.07	0	35213.2	622.745	101777
vOTU_4309	10976	6193.89	9448.75	23380.2	9080.62	4291.41	0	38399.4	0	101770
vOTU_3047	0	3704.64	0	0	4095.54	0	0	93964.1	0	101764
vMAG_730	5115.8	11052.4	11226.3	14725.5	13101.5	21038.3	0	24598.3	892.111	101750
vOTU_5329	0	16961.3	10829.8	3386.77	17734	22572.9	0	29155.1	1103.05	101743
vOTU_5357	5134.79	15688.5	13861.9	14194.6	16159.9	7398.35	1323.97	26702.5	1267.7	101732
vOTU_4294	10561.2	13924.5	8866.32	13495.3	11231.4	4275.21	1036.53	36461.5	1868.45	101720
vOTU_6110	3883.82	10695.8	10770.8	8990.87	8964.7	30079.7	2034.78	22384.8	3913.88	101719
vOTU_5691	3968.23	5009.91	10455.3	10900.1	8461.95	35389.5	0	20459	7073.16	101717
vOTU_5554	8428.49	13591.3	26046.4	5907.24	12142.1	11063.6	0	24073.7	426.793	101680
vOTU_7034	12516	18380.4	9597.79	7973.67	15044.5	8911.66	0	28767.6	395.094	101587
vOTU_4357	8451.6	11313.5	13265.8	9073.02	11680.2	16959	0	26310.5	4443.24	101497
vOTU_8028	6614.62	13216	5303.01	32663.6	8392.43	12598.3	965.221	21708.8	0	101462
vOTU_1871	8232.73	14997.3	21591.4	15256.7	5609.8	14949.4	0	20071.1	734.309	101443
vOTU_7823	8363.34	20201.1	12985.7	11023.2	13817.5	11147.6	0	23886.1	0	101424
vOTU_6329	2984.78	10719.9	14211.5	17602.9	13914.1	19125.9	1538.4	20587.2	727.146	101412
vOTU_7549	7281.39	18683.8	13656	17639	14143.1	10016.6	0	19983.2	0	101403
vOTU_7370	5270.95	27591.2	15382.2	14847.4	13477.4	3293.23	0	21440	0	101302
vOTU_8566	3311.47	7764.6	22413.2	9764.32	9196.13	16482.2	0	28953.5	3405.32	101291
vOTU_4927	6348.17	7273.78	7093.32	33005.1	11206.6	3732.53	2604.27	29158.6	865.598	101288
vOTU_1347	0	2591.11	4055.88	12321.8	5774.01	16015.4	0	59819.4	683.912	101262
vOTU_6944	10846.8	22074.1	14761.3	8520.58	12869	8713.91	0	22421.4	1000.46	101207
vOTU_5060	0	6114.28	6216.08	22091.6	16358.9	12238.3	1281.01	32040.3	4842.27	101183
vOTU_3263	2510.33	15336	776.984	3956.95	3355.02	1830.19	0	73413.4	0	101179
vOTU_4506	0	12673.3	0	3092.05	7349.86	0	0	78050.5	0	101166
vOTU_7981	5594.25	10033.8	12733.5	11911.4	12129.8	7323.59	1396.34	37472.4	2544.84	101140
vOTU_4885	11789	10848.8	5535.63	17575	8077.25	21020.4	1266.9	24308.7	711.472	101133
vOTU_6485	9116.43	13003.9	7754.72	12508	14022.9	8435.89	0	34459.5	1797.71	101099
vOTU_4783	8810.63	5573.89	16696.2	18922	6415.95	23501	1253.23	16001.2	3900.14	101074
vOTU_6095	7036.83	26398.1	15101	14851.7	16273.9	2385.43	0	18988.3	0	101035
vOTU_1197	3670.85	20052.9	9020.97	15925.8	8096.27	11637.9	0	32550.9	0	100956
vOTU_2543	6772.7	10834	15071.3	16148.4	10140.2	18038.3	2779.15	18224.8	2907.11	100916
vOTU_1867	2129.6	9175.24	2703.21	19753.8	13550.7	16264.1	0	33985.3	3332.35	100894
vOTU_6490	3343.38	10469.1	13912.5	11174.9	12790.5	18508.2	1906.84	24416.7	4329.73	100852
vOTU_9060	11457.3	27728.8	10494.7	15050.2	10184.1	0	1807.04	24118.7	0	100841
vOTU_8582	0	8122.39	6069.21	12414.7	10600.9	8609.67	0	53262.5	1751.89	100831
vOTU_6368	0	8093.14	18024	13939.5	11747.3	22327.5	1302.76	20982	4408.9	100825
vOTU_5636	13028.8	7906.91	26564.6	3566.38	3082.64	10248.8	3027.99	29865.6	3517.9	100810
vOTU_8306	0	10693.2	1571.22	2629.8	21418.6	0	0	63760.7	715.612	100789
vOTU_5484	0	15786.3	0	3422.7	10999.3	0	0	70574.1	0	100782
vOTU_8535	2004.77	15106.6	15423.8	12437.9	11704.9	25967.1	0	15155.5	2975.05	100776
vOTU_6579	20011.1	23608.2	7397.4	8041.81	13238.3	6307.48	0	21219.2	950.108	100774
vOTU_8242	3075.62	4713.24	15477	14342	7732.85	32305.4	1737.38	16395.2	4972.59	100751
vOTU_8632	8536.81	9997.49	11606.7	16203.7	7152.01	8670.28	2696.93	31160.7	4639.08	100664
vOTU_4463	0	17571.3	0	17663.8	17325.2	27696.3	0	20389.5	0	100646
vOTU_2780	0	5987.23	15256	17490	5123.37	13427.2	994.438	39828.1	2486.54	100593
vOTU_8944	8146.09	12896.8	10571	4535.1	12596.8	5126.68	1177.46	45515.2	0	100565
vOTU_478	12973.6	5674.93	18307	15933.5	6533.03	18067.2	2752.7	15434.8	4829.24	100506
vOTU_5502	6396.09	5432.59	11630	16863.9	8226.52	27710.6	0	21474.2	2728.92	100463
vOTU_2506	4357.95	10282.7	17144.5	9657.71	21516	8235.93	0	29177.6	0	100372
vOTU_1684	5289.05	11045.9	13088.1	14105.4	10229.9	19500.3	1740.85	18595.4	6725	100320
vOTU_3232	22924.7	7389.06	26900.3	2672.28	5049.25	14297.1	2542.74	18524.1	0	100300
vMAG_6627	0	0	21242.7	0	0	39599.8	0	0	39449.7	100292
vOTU_8200	3292.19	8502.24	15142.4	10542	10873.9	30838.2	0	18944.2	2107.12	100242
vOTU_2342	5013.26	8921.52	14708.9	13140.3	12982.9	13086.9	2560.98	18712.5	11087.3	100215
vOTU_4371	0	12479.7	0	0	11541.3	0	0	76156.8	0	100178
vOTU_7681	0	16695.4	9799.87	16273.6	12054.8	10365.4	2021.76	31485.2	1470.56	100167
vOTU_3890	2750.62	9360.44	0	0	11985.9	0	0	76061	0	100158
vOTU_3998	0	23397.3	426.375	2928.97	9759.31	8294.34	0	43389.6	11943.7	100140
vOTU_6741	0	7410.91	10739.5	14831.8	11185.9	34007.3	1535.1	14528	5872.82	100111
vOTU_2692	0	6296.98	24445.2	9454.49	9654.7	21465.4	0	24465	4266.69	100048
vOTU_1132	7444.97	20714.2	17762	1994.2	5724.57	4105.16	0	41425.5	870.776	100041
vOTU_2455	0	11104	21306	4779.23	12474.5	12934.9	1857.68	29744	5824.63	100025
vOTU_5326	9814.11	17262.8	15032.1	6346.59	16077.5	9287.72	0	25718.5	470.305	100009
vOTU_404	0	4566.17	5012.21	10653.2	7960.88	3651.49	0	66391.1	1735.26	99970.3
vOTU_3874	10584	18681.4	4890.47	6918.85	9081.38	7842.51	0	41033	903.481	99935.1
vOTU_8541	5209.74	12975	12491.7	11023.2	17108.3	12689.4	0	24650.6	3758.08	99906.1
vOTU_8649	4044.92	17721.4	8188.78	15201.8	8119.41	5847.3	0	40152.9	625.355	99901.9
vOTU_5145	4669.21	23372.6	12333.2	9555.5	15249.9	5519.11	2499.55	25949.6	731.732	99880.5
vOTU_5638	15886.2	10763.9	8884.93	3479.26	9360.7	14126.8	0	31850.2	5485.52	99837.5
vOTU_3565	9657.49	18170.3	12260	0	11495.5	12610.8	0	35616	0	99810.1
vOTU_4871	0	13686.7	9944.96	28604.7	13750.3	15157.4	0	17595.9	1057.78	99797.8
vOTU_9218	0	24708.2	0	0	35801.5	0	0	39282.4	0	99792.1
vOTU_3746	2701.41	6898.88	7180.85	34918.7	15958.8	11121	0	21008.2	0	99787.8
vOTU_1780	0	3510.56	0	0	3758.39	0	0	92515.3	0	99784.2
vOTU_7765	0	3966.53	10088.2	15474.4	9487.67	41974	894.358	16034.4	1821.76	99741.3
vOTU_2802	0	14821.7	21541.1	12529.5	12392	14472	0	23968.5	0	99724.8
vOTU_5125	6185.78	22210.3	6738.27	6585.62	12671.2	16109.1	0	28130.7	1075.23	99706.1
vOTU_8938	44261.8	0	0	38843	0	0	16538.6	0	0	99643.3
vOTU_716	13394.8	12773.2	10281.5	11208.9	12091.4	16505.6	0	22548.5	827.759	99631.8
vOTU_6034	6534.89	8822.21	26068.7	7911.74	8797.79	19051	0	20243	2187.46	99616.8
vOTU_8697	9338.19	12033.4	16542	12335.1	11062.9	9293.01	0	28516.4	440.144	99561.2
vOTU_7749	0	5820.65	15281.3	12243.5	8884.54	29197.9	1947.23	22457.9	3663.87	99496.9
vOTU_7839	4301.61	6145.84	16753.6	14210.4	12640.1	18479.2	1345.93	21248.3	4353.24	99478.3
vOTU_8185	0	2946.14	3737.17	9417.96	11513.3	31805	2663.23	24295.3	13098.1	99476.2
vOTU_7486	3901.21	17647.5	8287.04	18927.3	15704.7	2139.71	0	31956.3	911.729	99475.5
vOTU_1196	11142.3	13399.5	26110	0	4125.51	17755.1	1576.16	24901.9	449.55	99460.1
vOTU_8769	10705.5	4370.37	7426.6	21673.1	12009.9	9445.35	0	29467.1	4343.8	99441.7
vOTU_7758	0	6086.99	0	0	4151	0	0	89188.6	0	99426.6
vOTU_4977	3093.47	3467.96	15340.9	19313	9004.36	37000.8	1278.21	10844.2	0	99342.9
vOTU_3171	8546.13	10271.3	18288.3	12997.5	3656.61	29972.5	1047.05	11814.7	2731.74	99325.8
vOTU_6745	3690.45	11578.9	11957.9	16250.6	14204	11733.7	941.938	26135.6	2793.59	99286.6
vOTU_1559	11810.4	16910.3	6007.48	11621.2	21784.9	5801.17	0	25342.1	0	99277.5
vOTU_8210	0	6258.02	16762.6	8190.23	10662	41555.5	1261.25	12505.8	2069.24	99264.7
vOTU_8546	2005.01	10199.2	10740.1	6254.31	9492.12	9928.91	4420.06	36021.5	10145	99206.2
vOTU_3144	9716.4	27200.9	8378.82	10491.6	12692.8	6980.74	0	23730.8	0	99192
vOTU_515	45897	0	0	41245.2	0	0	12034.1	0	0	99176.4
vOTU_194	7908.52	8224.34	24498.2	11922.7	4071.07	12770.2	2301.88	25803.4	1644.9	99145.2
vOTU_1761	15898.6	11210.6	10844.2	6536.08	11202	11738.3	0	30510.9	1181.46	99122.2
vOTU_6604	10741.6	20616.2	13372.6	12425.9	13215.2	8881.46	0	19852.1	0	99105
vOTU_6871	10272.1	14962.5	12272.6	14567.9	14003.9	11215.2	0	20039.7	1767.97	99101.9
vOTU_7039	7729.46	8896.24	15946.3	8617.65	9888.27	11402	2543.54	20552.7	13519.2	99095.3
vOTU_1569	0	10431.5	14664.5	14808	11189.2	17228.7	0	27872.8	2839.94	99034.6
vOTU_8586	3985.74	8739.4	21175.7	12546.2	7126.24	29632.5	1111.14	14078.1	619.605	99014.7
vOTU_2418	0	21363.3	8594.21	10498.4	17571.8	7276.42	0	33287.5	381.082	98972.7
vOTU_4968	0	12239.2	9180.61	19302	14267.1	10876.9	0	32628.2	477.111	98971.2
vOTU_5346	3605.94	14581.5	16170.2	11480	11582.3	12806.5	0	27753.4	991.067	98970.9
vOTU_837	4589.9	15694.9	18282.4	10913.5	13806	16898.2	0	14596.4	4178.4	98959.6
vMAG_6366	6778.68	11115.4	22985.4	12642.6	11540.6	20072.9	0	12242.8	1556.84	98935.2
vMAG_6367	6778.68	11115.4	22985.4	12642.6	11540.6	20072.9	0	12242.8	1556.84	98935.2
vOTU_7036	3780.25	12201.5	14742	7075.33	10769.4	19358.4	887.13	28528.1	1531.31	98873.5
vOTU_5909	0	5834.42	10826.2	12517.4	11938.2	38841.5	1342.08	10839.8	6701.2	98840.9
vOTU_8000	5630.06	4841.87	1632.6	16704	11618.8	14821.7	0	42307.6	1257.06	98813.7
vOTU_8979	11621.8	9395.46	16886.7	7644.94	18297.4	8302.21	0	23792.1	2784.83	98725.5
vMAG_1318	2542.49	6989.65	7011.62	10469	7143.67	28682	1173.77	32312.2	2358.09	98682.5
vOTU_4756	10252.9	16463.8	10688.8	11046.9	10140.4	12897.7	0	26467.5	696.555	98654.6
vOTU_8711	2750.44	12719.5	12049	12902.3	15073	12733.1	0	30178.7	244.079	98650.2
vOTU_1646	17586.4	16623.5	6797.39	0	14208.7	2954.6	0	39986.7	478.638	98635.9
vOTU_6522	7145.98	12149.8	8979.69	10038.9	11315.2	15094.5	1122.84	30972.1	1807.15	98626.2
vOTU_4014	2784.08	14325.6	18270.7	8740.55	11214.2	14514.4	0	28748.8	0	98598.4
vOTU_6487	3322.55	6958.68	15622.3	14395.3	9164.24	29525.4	843.958	14283.9	4474.86	98591.3
vOTU_121	6350.91	6514.49	16076	15181.6	4832.62	19850	0	23056.8	6699.68	98562.1
vOTU_161	2444.06	2764.32	13902.5	12611.6	10689.5	47258.4	0	8094.48	754.261	98519.2
vOTU_3055	7247.38	9920.3	5669.51	14229.2	12070.9	11420.9	0	37931.6	0	98489.8
vOTU_5827	8183.28	6124.72	11179.2	9252.25	11024.8	28882.4	1307.63	16933	5589.3	98476.6
vOTU_5769	9313.05	14709.9	22160.5	10612.6	8927.25	4750.83	0	25216.6	2707.46	98398.1
vOTU_2569	6795.78	14130	10968.3	12083.3	10591.7	23772.8	0	18335.3	1653.37	98330.6
vOTU_3340	12300.7	11345.4	7671.45	10070.1	18312.2	13967.3	0	24085.8	574.2	98327.2
vOTU_6461	0	10031.5	15669	13803.6	17579.1	18741.2	1365.28	19502.3	1588.7	98280.6
vOTU_2707	0	4401.91	0	0	2339.84	0	0	91534.5	0	98276.2
vOTU_6184	5715.75	5778.93	12586.7	12136.7	9135.18	30522.4	1892.27	13874.8	6611.86	98254.6
vOTU_5116	5569.65	22439.9	6192.15	11506.4	16863.2	5633.83	1295.43	27373.5	1336.92	98211
vOTU_4340	8388.05	6038.44	7203.93	6016.7	14672.2	4161.24	2328.9	45670.6	3711.22	98191.3
vOTU_2833	20618	14415.6	18228.4	6945.14	10101.9	12029.6	0	14205.9	1644.84	98189.3
vOTU_8451	0	12916.2	10859.6	16087.8	21868.3	9773.84	1079.88	23294	2296.55	98176.1
vOTU_332	3470.27	5947.48	16375.5	14797	10599.3	25073.5	2134.76	14709.4	5062.76	98170
vOTU_1036	9111.66	16002	12329.1	14475.1	15498.3	5396.55	1168.51	23630.6	436.659	98048.6
vOTU_6866	11243	19886.6	15598.5	9863	14643.8	1711.17	0	25093.6	0	98039.7
vOTU_1016	0	29603.5	0	0	33960.2	0	0	34453.9	0	98017.6
vOTU_1768	0	1336.2	0	0	0	0	0	96667.2	0	98003.4
vOTU_5575	5617.77	16678.3	1400.97	5829.13	9074.13	16308.9	0	41453.8	1584.19	97947.2
vOTU_3568	7701.91	10617	10219	8291.01	17487.2	9348.66	0	33044.5	1209.8	97919
vOTU_6092	0	7673.11	0	0	9952.28	0	0	80267.9	0	97893.3
vOTU_4377	5633.45	19859.7	16446.2	6076.54	10295.6	8302.19	4425.98	24698.4	2097.77	97835.8
vOTU_8062	0	6847.26	10639.3	6140.61	10539.2	30540.2	3698.11	24068	5352.44	97825.2
vOTU_2893	4805.4	23172.2	13636.7	5069.63	15130.4	5210.71	0	29724.4	1059.18	97808.5
vOTU_4984	7454.34	9538.66	30578.5	6432.76	3499.64	5489.23	0	32871.4	1933.75	97798.2
vOTU_8958	6400.61	5863.3	11970.8	12043.5	9840.36	14330	1198.15	32497.8	3626.13	97770.8
vOTU_7657	8950.43	11357	16970.4	6027.21	6567.16	15441.7	2096.57	27602.3	2750.39	97763.1
vOTU_3490	5143.66	9931.92	20771.9	10888.8	10069	29438	0	10051.3	1426.48	97721.1
vOTU_8141	2404.77	12843.9	8648.88	13117.1	7355.45	30302.5	1468.01	20399.8	1162.32	97702.7
vOTU_1273	7573.8	9711.62	13163.6	10135.2	15860.9	11714.1	0	28199.4	1332.03	97690.6
vOTU_9037	15176.4	13969	10712	10634	11368.9	10488.2	0	25337.6	0	97686.2
vOTU_4431	5746.4	18137	12459.1	15230.4	7833.2	16594.6	0	20000.9	1653.85	97655.4
vOTU_5078	2718.94	5255.77	16784.4	14256.1	7658.41	24614.7	1292.88	14692.3	10353.2	97626.8
vOTU_7706	8194.69	24199.3	17783.9	0	18511.3	3763.3	0	25125.7	0	97578.2
vOTU_4002	5473.73	1597.7	13161.4	28912.7	11149.4	8885.81	1149.1	26554.8	641.519	97526.1
vOTU_7628	13769.7	22810.4	16906.4	10202.9	11122.2	2583.7	0	18877.6	1207.33	97480.2
vOTU_2992	6682.44	28675.6	15139.5	10422.9	14203.2	2867.57	0	19424.7	0	97416
vOTU_6388	4426.56	20475.1	14001.7	10571.3	12992.5	4387.47	0	29539.2	1006.76	97400.5
vOTU_1101	67112.5	6283.96	1183.57	10898.2	0	0	799.665	11122.1	0	97400
vOTU_6343	7263.4	18063	6806.55	14570.8	11313.7	2737.02	0	35778.2	839.975	97372.7
vOTU_6481	5901.06	11869.6	25182.6	4918.01	8159.36	19772.6	1071.45	18257.8	2234.1	97366.5
vOTU_4117	7938.39	16475	1788.52	16200.6	19523.6	12848.8	0	21932	654.498	97361.4
vOTU_2159	0	0	0	0	707.936	0	0	96390.2	260.016	97358.1
vOTU_2439	8840.38	6684.07	33663.8	0	4141.61	9736.91	0	32926.7	1299.08	97292.5
vOTU_8216	3051.04	9477.69	20527.6	13229.2	8819.06	14288.7	4285.03	18004.1	5606.67	97289
vOTU_6175	2880.98	10034.6	15628.6	12695.6	8732.22	17263.2	1199.53	24954.9	3803.54	97193.1
vOTU_8578	3955.78	29421	9185.82	19092	10746.2	1872.44	0	22279.5	620.976	97173.7
vOTU_8353	3741.35	21413.8	10250.2	10342.6	14250.6	8038.49	0	29123.1	0	97160.2
vOTU_3126	0	51743.4	0	0	15732.1	0	0	29659.4	0	97134.8
vOTU_1729	7635.27	24090.1	16220	12958.7	13182.9	2979.62	0	20021.5	0	97088.1
vOTU_9006	0	15848.4	15794.4	0	14384.4	14068	0	36235.7	681.669	97012.5
vOTU_7494	10495.4	8598.09	28766.1	4165.23	3467.2	19075.8	0	21981	462.708	97011.5
vOTU_8751	10709.5	15324.5	22677.7	4662.36	12644.5	8223.94	0	20842.5	1891.94	96977
vOTU_142	7891.89	17163.4	15980.2	8456.99	16912.6	4077.33	1910.62	23046.3	1534.09	96973.5
vOTU_3646	6829.48	15163.5	8384.8	14691.1	12994.6	8427.98	0	30049.3	397.013	96937.7
vOTU_7086	5936.03	12545.3	14253.4	5320.11	11216.9	19884.1	1081.5	25139.6	1557.15	96934.1
vOTU_6765	0	4733.24	16905.8	24256.4	12312.7	13334.4	0	24502.7	873.686	96918.9
vOTU_5256	32920.9	13713.7	9036.62	6704.41	5731.32	4561.93	0	24212.7	0	96881.7
vOTU_656	6854.97	7760.78	26960.9	0	12878.2	17593.8	0	21331.7	3480.37	96860.7
vOTU_377	0	5584.1	0	0	1939.56	0	0	89305.5	0	96829.1
vOTU_5683	4164.22	11578.8	15791.7	14899	13746.7	12377.2	0	22533.3	1731.98	96823
vOTU_7644	0	3379.27	1623.34	13450.3	15871.8	45280.4	0	17183.7	0	96788.8
vOTU_9299	0	0	0	0	1005.34	0	0	95767.1	0	96772.5
vOTU_5791	7016.92	10753.2	14759.4	7891.73	11229.7	23665.8	0	20246.6	1198.39	96761.7
vOTU_6887	3923.21	35382.7	28447.9	5005.04	11767.7	3712.8	0	8517.52	0	96756.9
vOTU_9396	0	32358.3	25890.8	4967.88	16327.4	2277.42	0	14929	0	96750.7
vOTU_7774	6650.4	12518.9	15566.8	10086.4	12688.9	4973.83	0	32767.7	1488.96	96741.9
vOTU_7212	11463.2	11558.7	9375.45	9920.36	10392.9	7503.2	1307.13	34209.9	980.659	96711.6
vOTU_7399	4278.71	7715.52	9727.76	4053.25	10863.6	1395.43	0	57251	1259.17	96544.4
vOTU_6583	4840.86	10039.9	6285.03	15712.2	17475.6	17975.5	0	23780.2	410.684	96519.9
vOTU_6405	5055.13	9303.44	5846.55	18901.9	17299	22005.6	0	18088.9	0	96500.4
vOTU_8304	0	22682.2	0	0	36353.3	0	0	37449.3	0	96484.8
vOTU_5632	0	817.99	0	0	1212.69	0	0	94451.5	0	96482.2
vOTU_4775	0	0	0	0	0	0	0	96470.9	0	96470.9
vOTU_376	0	40745.2	0	0	7866.75	0	0	47831	0	96442.9
vOTU_6593	2789.27	11498.4	14185.5	15582.1	12443.1	17793.4	0	22141.6	0	96433.4
vOTU_2708	4697.05	14007.3	8235.98	9910.31	9535.04	26016	988.378	18803.3	4236.74	96430.1
vOTU_1104	16052.8	18332.7	17158.7	8927.91	16966.7	4776.7	0	12770.9	1388.73	96375.2
vOTU_4040	8167.06	8106.68	9274.6	11670.6	3523.28	22509	0	28521.2	4598.89	96371.3
vOTU_7743	0	49368	0	0	11644.9	0	0	35351.6	0	96364.5
vOTU_6241	3464.02	11996.1	14160.3	17143.4	14399.2	11003.6	1398.61	19402.2	3328.78	96296.2
vOTU_7780	8330.48	9876.51	19966.8	9506.58	3911.73	12436	2574.62	24836	4834.88	96273.6
vOTU_2603	11297.7	8985.68	15657.8	14647.6	12375.9	19061.9	0	11891.3	2345.79	96263.6
vOTU_8876	6947.49	6716.45	20270.2	5977.03	8082.54	20118.7	2280.98	21987.9	3863.19	96244.5
vOTU_1788	0	4750.83	3767.82	21956.7	13731.7	30606.9	0	21358.7	0	96172.7
vOTU_93	12148.2	19644.6	6362.58	10113	19061.4	5753.79	1940.17	20812.1	335.637	96171.5
vOTU_8602	4635.7	7210.35	9402.28	6321.38	11107.6	25574.6	1636.15	23050.5	7208.12	96146.8
vOTU_5061	0	7414.17	16634.5	24327.6	8938.96	19903.7	0	12820.9	6090.68	96130.6
vOTU_259	13861.7	4918.07	12563.5	10351.6	6079.97	20543.1	1365.72	24289	2148.13	96120.8
vOTU_5738	5388.85	9291.82	24470.8	8684.13	9227.96	11461.8	0	25241.2	2321.55	96088.1
vOTU_3658	5236.37	25682.5	7114.71	0	10183	11416	0	33179.9	3275.04	96087.5
vOTU_7323	12501.4	15096.9	3003.95	7811.21	9822.1	5994.84	1538.56	37588.4	2704.41	96061.7
vOTU_3215	7380.34	5594.02	16658.8	7853.9	11500.6	26739.7	2047.88	13067.2	5208.14	96050.6
vOTU_3579	7528.14	8759.23	9435.8	13782.1	3491.63	8482.59	1099.47	37311.3	6114.27	96004.5
vOTU_8228	32172.4	0	0	54876.8	0	0	8948.48	0	0	95997.7
vOTU_5179	4261.19	7275.78	4586.8	20791.8	15795.1	21706.8	0	21561.3	0	95978.8
vOTU_3797	6038.11	7105.26	10532.7	14104.2	9711.9	10235.1	0	35530.3	2682.35	95939.9
vOTU_6494	2652.78	20796.3	6111.78	12404.3	15937.4	8161.94	0	27724.7	2144.68	95933.9
vOTU_583	10146.2	11607	14430.8	8680.94	11133	14209	0	24870.6	812.156	95889.6
vOTU_6365	5651.88	10601.9	12436.4	10306.7	12480.5	18964.7	0	22409.1	2974.34	95825.5
vOTU_6681	0	17557.6	7722.27	17545.6	12471.1	3679.93	2288.6	33630.9	928.954	95824.9
vOTU_5539	0	22461.1	11829.3	10140.9	18968.7	4708.43	1342.85	23467.4	2883.88	95802.5
vOTU_2131	14454.3	10379.4	22139	3992.98	4160.17	17598.6	813.32	20985.7	1241.34	95764.9
vOTU_4402	0	3281.04	25078.7	13940.8	3869.58	26966.5	1190.66	18976.5	2457.31	95761.1
vMAG_395	4338.5	4860.7	19012.9	9137.62	9235.61	22635.2	1460.8	14978.3	10081.3	95741
vOTU_225	10851.3	28897.3	7132.42	13710.8	9710.2	0	0	24857.7	572.755	95732.5
vOTU_8924	0	6761.76	8180.76	19423.4	14019.3	16024.7	899.422	26651.7	3750.25	95711.4
vOTU_680	0	26027.9	3914.5	13036.3	12020.3	5125.15	0	33042.7	2539.61	95706.5
vOTU_6446	7582.99	9675.16	10606.3	7625.09	12129.6	7104.59	2134.35	36853.3	1963.96	95675.4
vOTU_1359	13246.7	12671.1	24450.1	14330.5	14312.6	0	0	16630.5	0	95641.4
vOTU_7002	0	5369.65	3238.55	16989.3	7825.58	25674	1202.89	23062.9	12255.4	95618.2
vOTU_7702	0	6394.99	12731	22374.5	13471.7	18789.4	0	21840.5	0	95602.2
vOTU_8116	4690.08	8592.08	13355.3	14190.4	7641.74	19234.4	2837.95	18607.2	6393.18	95542.3
vOTU_9046	8557.72	15570	11800.4	15381.3	13793	6348.77	0	23025.7	1012.95	95489.9
vOTU_5015	8488.4	10666.4	11539.2	11398	11539.1	16303.6	0	25543.7	0	95478.4
vOTU_7274	6187.92	13789.2	17123.6	10504.7	7045.42	10516.2	1515.48	23695.9	5060.78	95439.2
vOTU_2381	8741.81	18236.6	9692.74	11773.2	14408.2	0	0	30536.2	2020.1	95408.9
vOTU_7479	3775.18	6840.81	1548.63	16720.5	11332.9	31675.3	0	23501.2	0	95394.5
vOTU_7705	7972.69	11542	24802.5	0	9916.82	29569.4	0	11520	0	95323.3
vOTU_5069	14925.2	16460.2	5149.86	6529.48	11073.6	4447.64	0	34319	2417.07	95322
vOTU_9175	5928.35	15070	4953.97	7098.27	6550.08	16085.6	0	39614.4	0	95300.7
vOTU_7425	2827.91	14988	8319.18	14966.3	8795.35	5532.45	0	37861.3	1998.97	95289.5
vOTU_5364	7477.43	13857	21133	6348.86	13206	9106.34	0	23949.9	200.961	95279.5
vOTU_6934	7124.32	16823.6	11361.4	12051.4	13658.1	10118.8	0	23128	961.409	95227.2
vOTU_1835	32993.3	0	3696.78	28108.4	0	16229	4126.54	2448.49	7603.15	95205.7
vOTU_5264	9275.09	14707.7	10747.9	16626.9	11882.7	9103.49	0	22456.6	375.729	95176.2
vOTU_5653	0	10520.5	14625.1	15621.1	10530.5	24030.2	1370.5	15221.6	3249.01	95168.5
vOTU_1331	0	15316.2	15088.4	23425.4	8393.61	14886.4	815.867	15315.9	1925.29	95167.1
vOTU_8825	0	10608	13099	10192.6	10391.8	36866.1	0	10699.9	3305.79	95163.1
vOTU_382	4963.42	27372.3	5777.1	1775.21	9055.33	1838.41	0	43204	1152.95	95138.7
vOTU_2209	8586.05	17590.5	5062.96	12701.9	8915.54	7900.25	1790.04	29609.5	2981.86	95138.6
vOTU_6097	16470.5	8755.79	28112.8	3222.26	3217.47	17389.5	0	16704.1	1246.72	95119.2
vOTU_2289	4411.6	15725.9	3613.77	20670.1	9373.42	3216.65	0	38083.3	0	95094.7
vOTU_1593	9318.06	10582.2	9327.73	13620.4	11229.4	12976.9	852.339	24868.5	2285.8	95061.4
vOTU_5871	12051	8792.9	26404	10365.3	6139.32	11872.4	0	18940.4	486.84	95052.1
vOTU_1597	2051.82	6552.84	14308.7	14762.2	6099.82	37053.3	0	11882.9	2259.8	94971.4
vOTU_5171	6212.54	20620.1	8314.85	8258.9	13184.7	6800.32	0	30123.6	1442.27	94957.3
vOTU_3149	9155.92	9624.15	14564.4	15482.8	14584.3	10689	0	20544.6	296.161	94941.4
vOTU_8140	0	3970.3	17082.5	13706.6	7470.27	35981.2	1435.67	10841.6	4403.42	94891.6
vOTU_4262	7016.77	6699.51	13567.8	21909.4	5741.19	11207.3	0	24296.5	4452.6	94891.1
vMAG_942	4222.27	11156.6	14373.9	7840.79	8013.96	18838.6	0	29118.7	1274.24	94839
vOTU_5630	6499.88	15876.4	8866.49	3489.65	8941.69	13749.7	0	37390	0	94813.9
vOTU_5888	6205.5	16214.8	5304.76	17832.9	11126.6	14121.6	0	22544.5	1421.4	94772.2
vOTU_1801	0	7226.99	0	0	13417.9	0	0	74054.8	0	94699.7
vOTU_8356	5007.01	20464.6	18294.7	6645.68	8403.55	15062.8	0	19354.5	1438.74	94671.5
vOTU_7767	15025	20860.4	9558.07	11092.6	10545.5	8885.4	0	17586.9	1085.77	94639.7
vOTU_5381	3226.16	19093.7	10340	3389.64	14706.9	9175.39	1319.44	31292.8	2085.37	94629.5
vOTU_6755	0	9415.14	2819.91	7906.02	19324.3	0	0	55143.5	0	94608.9
vOTU_2986	41164.7	0	0	35780.8	0	0	17645	0	0	94590.5
vOTU_4654	4437.47	8529.36	4899.97	7829.49	9560.96	22258.3	2406.55	28992.9	5675.15	94590.2
vOTU_6001	7479.48	15400.7	17226	5296.61	7522.6	19374.7	0	21404.7	829.09	94533.9
vMAG_7805	0	3244.66	1795.74	20274	17967.1	24229.2	1796.02	21082.6	4130.91	94520.3
vOTU_2194	0	3301.78	0	0	3266.8	0	0	87915.6	0	94484.2
vOTU_1558	14559.6	10711.4	10471.5	4214.55	9127.51	9296.77	0	32882.4	3183.98	94447.7
vOTU_619	5819.32	6150.44	12724.3	13138	8516.98	16282.6	1430.95	28787.5	1595.96	94446.1
vOTU_4692	5883.22	10529	17515.7	8829.6	13639.9	13855.1	2323.78	18508.1	3361.62	94446
vOTU_5824	13529.6	14480.6	9948.38	7292.99	9673.25	8340.05	0	29552.2	1624.79	94441.9
vOTU_2048	0	7472.6	0	0	15742.1	0	0	71213.2	0	94427.9
vOTU_6559	8745.61	15202.1	12399.8	10144.8	8238.95	5678.28	2137.51	29839.3	2030.74	94417
vOTU_2905	2438.51	4518.78	20002.8	7498.47	9004.25	26651.8	1952.29	16933.3	5412.89	94413.1
vOTU_2362	5148.07	20643.8	9566.28	12258.2	14957.3	8409.28	0	23120.5	298.435	94401.8
vOTU_271	6515.7	12170.7	18308.8	16585.8	9955.55	11820.8	1038.43	10493.1	7503.31	94392.1
vOTU_8336	0	7696.11	4955.42	11685.5	12973.2	3618.43	2515.01	47929.1	3011.8	94384.6
vOTU_4535	3152.64	13876.6	7477.96	9329.43	10777.5	23696.9	0	25517.4	554.438	94382.9
vOTU_9001	8397.26	22549.6	5568.52	9193.01	10332.7	6136.98	0	31019.6	1178.37	94376
vOTU_7278	0	0	0	0	898.318	0	0	93453.9	0	94352.2
vOTU_1302	3878.82	10298.3	8312.05	20430.4	10034.7	9714.59	0	31186	480.642	94335.5
vOTU_8335	2492.38	11333.2	0	0	8659.46	0	0	71843	0	94328
vOTU_6106	0	3344.36	0	0	4060.75	0	0	86876	0	94281.1
vOTU_8627	0	6878.07	4874.58	18291.2	22536.6	6747.55	0	33707.6	1239.88	94275.4
vOTU_8922	0	0	0	0	0	0	0	94271.2	0	94271.2
vOTU_2305	0	5715.88	0	0	7463.43	0	0	81073.5	0	94252.9
vOTU_2396	0	3376.05	16836.5	17680.1	4858	25217.8	2717.39	17555.8	6009.45	94251.1
vOTU_2949	4829.32	9883.39	23390.6	12805.4	11494.7	8719.89	1886.8	21232.7	0	94242.8
vOTU_5144	0	5254.04	16702.9	11493.9	7216.16	8949.38	1302.25	30259.5	13047.4	94225.5
vOTU_1773	25552.1	0	0	59361.2	0	0	9304.63	0	0	94217.9
vOTU_2928	4787.39	15502.7	6811.27	15282.1	14345.7	17169.6	0	20301	0	94199.8
vOTU_7430	8497.52	9231.42	6505.05	17135.9	11956.3	7574.98	2348.27	29681.4	1181	94111.8
vOTU_6789	12490.4	7763.21	19865.2	6386.79	2373.03	7962.86	1528.11	33004.1	2725.33	94099.1
vOTU_890	1854.94	16018.2	9859.29	6747.74	17701.8	7656.48	0	34252.1	0	94090.5
vOTU_2138	0	45685.2	0	0	6694.68	0	0	41703.8	0	94083.6
vOTU_8156	3583.14	2936.41	12795.1	8575.76	6812.06	31732.6	3339.87	14853.7	9385.36	94014
vOTU_3702	25989.9	0	0	65795.2	0	0	2161.84	0	0	93947
vOTU_1868	8179.07	8430.12	8506.52	10777.1	23705	7304.4	0	26998.1	0	93900.4
vOTU_7252	6142.79	14636.7	21797.7	6725.54	16698.9	5883.74	0	22006.9	0	93892.3
vOTU_2058	2106.8	12781.4	16893.6	9051.81	7676.3	20692.9	906.919	18898.8	4878.85	93887.4
vOTU_9109	5854.03	12071.6	5662.46	10137.6	11524	6911.13	0	39947.9	1768.97	93877.6
vOTU_6646	15113	22008.5	7359.36	11197.8	12210.3	8099.27	0	17681.8	159.62	93829.6
vOTU_1883	6218.4	16700.8	20478.5	9882.33	11233.8	7505.07	0	21747.9	0	93766.8
vOTU_2790	0	7010.21	24297.9	14921.8	10518	20206	0	14106.8	2697.33	93758.1
vOTU_3466	6366.17	17520	16077	18978.8	8357.79	5226.97	0	16855	4369.23	93751
vOTU_2237	0	4132.96	0	0	4046	0	0	85516.2	0	93695.2
vOTU_673	4835.43	11533.5	13787.2	11339.3	14436.4	14771.1	0	22095.4	884.473	93682.9
vOTU_6751	3357.47	7383.83	20242.4	12644.3	9136.5	25422.5	0	13743.9	1744.15	93674.9
vOTU_3438	0	20194.8	0	0	20705.4	0	0	51852.7	896.604	93649.6
vOTU_165	3255.44	7129.55	15030	17710.5	8666.32	23800.4	0	13191.9	4847.74	93631.9
vOTU_3587	10214	14642.2	11802	11073	14349	9380.69	0	22151.2	0	93612.1
vOTU_1676	0	16662.4	10134.1	15976.1	9999.93	7216.76	1675.91	31854.4	0	93519.6
vOTU_6880	16576.4	12129.2	24734.9	4015.8	6446.55	7396.3	0	22123.4	0	93422.5
vOTU_3011	14187.4	14931.8	9556.38	5104.66	11518.1	10354.1	0	24400.9	3311.1	93364.3
vOTU_2654	6874.4	14297.8	17221.5	9797.16	11541.6	16583.1	0	15181.3	1862.73	93359.6
vOTU_5799	4938.54	20497	4170.75	14667.4	11196.5	3939.69	0	33087.7	839.199	93336.8
vOTU_8747	8127	17649.6	10813.6	8723.41	15926.9	5403.42	0	26670.9	0	93314.7
vOTU_7228	7135.98	13917	4629.01	12800.6	9379.51	4578.75	1091.14	37874.7	1896.97	93303.6
vOTU_6502	3427.96	12754.1	9199.64	13012.6	10731.1	19764.4	0	23715.3	698.026	93303.1
vOTU_4199	5055.05	1104.69	878.176	11817.9	3301.31	2040.38	0	69048.1	0	93245.6
vOTU_230	3284.18	5434.93	5926.21	26437.5	20580.2	14522.6	0	17049.6	0	93235.2
vMAG_5812	7731.97	11297.6	11254.8	9452.16	8544.39	19113.1	1164.17	21717.3	2883.82	93159.3
vOTU_4316	0	5839.12	0	0	11676.7	0	0	75631.7	0	93147.5
vOTU_8052	0	7217.38	0	0	4395.7	0	0	81524.4	0	93137.5
vOTU_9243	4521.04	12480.9	7122.24	11015.8	11212.4	15137.6	0	29895.1	1742.55	93127.7
vOTU_1749	0	5339.02	0	0	0	0	0	87771.7	0	93110.7
vOTU_7874	4374.63	17560.3	23695.5	16120.8	12407.9	0	0	18937.7	0	93096.9
vOTU_6545	0	9539.6	0	0	9083.89	0	0	74447.7	0	93071.2
vOTU_3051	9500.31	15533.4	14980	7011.42	10619.5	8325.46	0	26856.9	187.463	93014.4
vOTU_6474	6300.34	15216	7598.15	9219.86	14468.7	2837.5	1097.67	34934.5	1325.78	92998.5
vOTU_6448	6429.93	14167.1	11746.8	8308.42	10587.4	9898.99	0	28953.1	2891.56	92983.3
vOTU_6611	0	4126.32	10526.6	11832.9	4342.32	15265.5	4166.47	29743.3	12963.9	92967.3
vOTU_5243	12251.6	10343.8	11945.6	9989.86	7304.59	29065.4	0	10237.4	1803.23	92941.5
vOTU_8433	14914.7	4325.23	7917.05	14858.2	6032.18	6994.2	0	34442.4	3407.58	92891.5
vOTU_6804	6762.48	17016	9515.8	8054.53	10777.6	8980.52	0	30686.8	1085.97	92879.8
vOTU_203	0	6558.09	11130.3	23849.3	9977.85	5871.56	0	35063.7	383.963	92834.8
vOTU_4227	5627.36	10276.8	2760.55	23530.5	16449.2	4115.2	0	30056	0	92815.7
vOTU_9021	0	8906.74	15582.4	12994.8	12927.9	17170.8	2929.62	16908.8	5365.8	92786.9
vOTU_6277	0	19820.6	0	0	25021.4	0	0	47939.9	0	92781.9
vOTU_6257	5914.81	17522.7	6298.87	12991.3	12119.4	3713.38	975.48	32318.3	903.406	92757.6
vOTU_1613	3053.48	21890.9	8406.73	7423.91	20505	0	848.467	29705.6	911.809	92745.9
vOTU_28	9269.09	9277.27	5600.17	7942.87	11055.6	21406.3	0	27635.9	537.568	92724.8
vOTU_6785	8528.86	5749.13	12333.8	11120.4	4552.37	14336.9	0	31207	4886.9	92715.4
vOTU_1967	3857.84	6664.29	20839	14489.2	10835.1	25582.7	0	8741.81	1701.3	92711.2
vOTU_7484	0	10156.5	12622.5	14195	16389.1	12477.4	0	25933.9	877.571	92651.9
vOTU_8011	8932.27	14782	8480.47	7139.09	8682.48	13111.1	0	30249.1	1269.64	92646.2
vOTU_216	9439.59	13134.9	8309.78	7849.46	14617.9	6459	1349.96	30418.9	1056.28	92635.8
vOTU_2751	0	17960.9	1086.93	0	32777.5	0	0	39952.4	845.719	92623.5
vOTU_7539	3636.73	7123.18	12593.6	10998.4	5285.42	21301.3	1636.96	20954.5	9072.72	92602.7
vOTU_5186	0	5836	6839.44	3315.65	5278.44	4541.2	0	64816.4	1958.25	92585.4
vOTU_141	3237.39	15776.9	9252.56	14293.2	9972.71	5810.15	0	31223.2	2911.55	92477.7
vOTU_9069	10204.9	10832.8	8950.38	20320.2	15507.6	8996.13	0	17660.4	0	92472.5
vOTU_8246	6623.17	15924.7	5686.92	12867.1	16380.1	2668.51	0	30988.2	1261.89	92400.7
vOTU_6693	0	14761.1	16939.5	13077.2	14592.4	7362.65	924.831	23178.9	1544.45	92381
vOTU_3692	0	4929.88	0	0	7164.97	0	0	80248.7	0	92343.6
vOTU_601	0	3221.97	4513.42	2780.63	4393.62	5596.32	0	71015.7	812.694	92334.4
vOTU_8506	5095.49	9733.17	2966.48	30585	10212.8	8415.77	0	23954.3	1360.48	92323.5
vOTU_5160	0	14514.8	4838.25	10026.7	11664.8	26785	3521.55	19223.8	1740.83	92315.7
vOTU_3870	5396.97	13572.3	6825	8395.02	11530.6	14597	0	31974.3	0	92291.3
vOTU_7870	8499.72	2294.31	3190.04	21247.8	13196.6	27925.9	0	15909	0	92263.3
vOTU_410	0	4275.18	10333.7	13201.1	6229.08	30484.8	2045.35	21566.7	4087.7	92223.6
vOTU_7410	2825.57	8380.41	5738.99	21878.3	17437.3	17782.3	0	18177.4	0	92220.3
vOTU_5371	5182.48	9835.18	17106.2	10740.4	7933.16	11773.1	0	26311.2	3213.92	92095.6
vOTU_7073	5017.8	11694.6	16755	13088.9	11353.3	7575.1	0	25036.7	1530.16	92051.6
vOTU_5540	12642	12940.8	1551.33	10318.2	14799.3	9306.39	0	28990.3	1500.55	92048.9
vOTU_1964	0	7009.63	0	0	3519.5	0	0	81516	0	92045.1
vOTU_8149	0	14235.7	4892.79	13709.4	14569.4	14228.9	0	29707.9	690.629	92034.7
vOTU_5445	18322.4	4785.38	23114.6	18628.2	3204.37	7974.51	0	14901.2	1100.42	92031
vOTU_4454	0	9465.74	9605.54	31860.9	6864.21	14813.6	0	18901.9	513.726	92025.7
vOTU_4582	0	4398.12	7408.56	10789.3	2918.67	29294.4	0	36214.2	1000.44	92023.7
vOTU_1044	7361.72	9511.02	11155.7	13758.9	17027.5	6713.57	1543.6	23246.5	1687.78	92006.3
vOTU_2450	8856.5	3006.41	12689.3	13073.6	4314.86	18508.2	1406.87	14406.9	15701.2	91963.8
vOTU_6929	4793.26	13220.1	6135.72	8778.75	11172.7	5220.23	0	39789.1	2849	91958.9
vOTU_8671	8628.38	6125.45	5165.91	8581.6	5407.54	8760.06	1131.65	45522.8	2613.08	91936.5
vOTU_3037	5093.95	17054.5	12323.7	7104.84	12336.3	11199.8	0	26133.4	628.444	91875
vOTU_6424	9948.76	5453.26	13158.9	11899.3	8190.83	12369.3	0	27846.3	2991.2	91857.8
vOTU_439	7980.76	11943.9	3216.33	15387.2	5555.35	13830.8	1354.29	32267.5	314.021	91850.1
vOTU_4071	0	3161.31	0	0	3615.8	0	0	85056.6	0	91833.8
vOTU_6553	3452.36	10192.7	15367	10516.4	13288.3	19669.5	1423.01	16985.6	923.693	91818.5
vOTU_3954	0	13398.7	9255.99	2898.72	12201.2	20570.7	0	32558.5	933.865	91817.6
vOTU_8064	7971.58	21467.9	3382.19	9755.34	14618.9	6675.6	0	27933.2	0	91804.7
vOTU_6523	11621.3	10371.2	23220.4	5452.19	6098.51	3890.56	0	29857.6	1271.65	91783.3
vOTU_1817	9860.38	10563.9	10925.3	5406.38	6962.48	8921.04	0	34573.7	4564.28	91777.5
vOTU_2690	4693.99	18572.3	8340.57	4989.28	21147	3409.09	0	30057	553.528	91762.8
vOTU_7613	5816.83	22307.3	10533.5	3798.48	16950.9	3317.22	0	29035.9	0	91760.1
vOTU_5245	4647.79	10216.5	12236.7	16896.7	10485.9	10471.9	0	22815	3954.95	91725.4
vOTU_4566	2928.36	8912.77	11807.6	15816.8	11297.4	10756.9	0	24756.6	5438.61	91715.1
vOTU_1695	0	4380.27	11504	16890.4	6877.8	24475.1	3270.76	20389.9	3874.48	91662.6
vOTU_8385	0	6089.48	0	0	12733.9	0	0	72820.1	0	91643.5
vOTU_7879	2771.86	6482.31	4334.76	14677.2	21265.8	19143.1	0	22945.8	0	91620.8
vMAG_7244	3439.71	6202.37	15886.5	10387.3	6446.41	29226	938.805	14595.3	4489.61	91612
vOTU_5265	3902.14	12340.8	16907.6	13552	11511.2	14984.8	0	17132	1281.05	91611.5
vOTU_8135	5837.54	15229.2	18301.9	9735.16	26570.3	2171.47	0	13727.4	0	91572.9
vOTU_757	8733.77	16953.3	8810.82	5673.28	16267.5	10199	0	24147.1	728.125	91512.9
vMAG_1642	6553.84	14284.7	16498.3	7523.87	11093.3	10460.2	0	23932.8	1154.22	91501.2
vOTU_8817	9372.09	13242	13099.9	10193	11909.6	9006.25	0	23324.6	1349.83	91497.2
vOTU_7632	9889.39	16070.1	6404.1	9671.52	12075.6	2224.46	0	34211.7	911.817	91458.7
vOTU_306	6556.11	18115.3	6656.69	10463.9	16120.6	8363.23	0	24195.4	963.491	91434.7
vOTU_2531	17524.5	10413.3	18660.6	5942.96	13573.9	1665.83	2301.15	20918.2	404.607	91405.1
vOTU_6978	3285.45	11373.8	12824.3	15268.5	10184.7	18624.7	0	19841.3	0	91402.7
vOTU_7300	0	4508.76	10583.4	25235.3	22124.9	11239.4	0	17700.1	0	91391.8
vOTU_3159	0	0	0	0	811.438	0	0	90503	0	91314.4
vOTU_7081	9623.22	9463.7	10013.5	11570.6	11696.5	6119.64	0	29636.8	3180.85	91304.8
vOTU_2814	4655.18	7777.44	2270.99	0	11718.9	1745.63	2878.18	60258.1	0	91304.5
vOTU_811	8989.01	9997.01	24454.3	3052.07	8013.12	15984	943.184	18321.8	1541.5	91295.9
vOTU_3155	0	37497.2	0	0	5871.76	0	0	47902.7	0	91271.6
vOTU_7343	0	4871.36	8227.2	7898.14	5192.43	27291.9	4204.04	25609.1	7961.16	91255.3
vOTU_3488	14254.2	7390.22	25949.7	2754.57	2816.26	7948.21	1218.62	25945.6	2914.85	91192.3
vOTU_4244	0	13070.9	0	0	12083	0	0	66035.8	0	91189.7
vOTU_8330	4933.3	12122.7	12583	10499.8	12480	7997.84	0	30136.9	435.164	91188.7
vOTU_4902	0	6180.64	0	0	15332.4	0	0	69659.5	0	91172.5
vOTU_6138	5586.33	15769.8	9723.56	14622.7	12445.2	3674.86	0	28378.8	970.872	91172.1
vOTU_6050	5616.37	10261	16170.7	10365.3	11045.4	14167.6	1697.16	18495.4	3343.98	91162.9
vOTU_6353	4708.6	12111.8	6600.78	9614.35	11920.2	13687.5	0	31396.3	1109.62	91149.1
vOTU_5938	0	12950.5	11284.7	6139.53	10327	7240.02	2186.05	36863.1	4130.95	91121.8
vOTU_3880	0	14424.9	13960.5	8569.36	17639	11599.3	0	23117.6	1802.64	91113.3
vOTU_6873	0	10102.6	11070.4	13587.2	13417.4	5280.32	2230.05	30022.6	5400.81	91111.4
vOTU_2427	8822.35	12434.7	13962.4	11885	9395.25	9381.81	0	25219.5	0	91101
vOTU_6120	3149.44	6308.32	10133.5	11036.6	9964.53	5935.36	0	40951.7	3609.9	91089.4
vMAG_9254	2625.45	6160.65	13527.5	9433.34	7078.62	20826.8	1791.78	22744.4	6895.14	91083.7
vOTU_5967	2215.82	9035.97	8379.12	12194.6	10578.8	2800.31	0	44335	1530.55	91070.2
vOTU_4856	0	6328.08	20735.2	13121.5	10698.3	14063.8	834.798	17501.9	7779.38	91063
vOTU_1804	2107.65	6883.69	9507.28	15288.9	7717.84	11156.7	0	34188.9	4173.72	91024.7
vOTU_877	7178.62	9077.02	17306.1	20916.6	8938.23	3959.23	0	17811.8	5834.8	91022.4
vOTU_763	6721.58	14339	8775.12	13169.7	14472.7	6078.54	0	27436.9	0	90993.6
vOTU_6946	0	3211.14	14671.4	15766.5	13101.7	18165.1	1019.93	19156.2	5875.26	90967.3
vOTU_2072	7141.41	7991.31	19920.9	15764.2	4677	19822.5	0	13852.2	1692.77	90862.3
vOTU_2118	4324.93	12789.4	7188.17	15908	18249.7	5466.93	0	26028.8	879.957	90835.9
vOTU_4383	0	4316.3	19026.6	3062.99	8286.79	32655.1	0	19232.7	4244.27	90824.7
vOTU_8234	3651.48	16153	8218.17	16051.9	8178.16	3536.19	0	35020	0	90809
vOTU_6286	3532.25	17063.3	9097.12	18855.7	11269.4	6461.49	0	23781.4	726.635	90787.3
vOTU_8934	2873.23	10727.8	11646.8	15627.5	9560.96	25835.3	0	14513.5	0	90785.2
vOTU_4178	5597.67	13951.8	5618.38	23221.7	8499.26	0	0	31688.8	2207.36	90785
vOTU_7617	6028.28	7271.52	12716.5	8053.72	7180.55	22711.8	1852.07	20493.2	4467.03	90774.6
vOTU_6274	8303.08	9040.52	21686.5	8925.56	6356.54	16852.5	0	17484.6	2094.15	90743.5
vOTU_211	4852.49	11862.1	10244.4	11086.2	18177.6	9362.02	0	25140.3	0	90725.1
vOTU_8479	3889.04	5772.73	14395.9	10195	9106.74	22892.8	1584.92	19078.5	3802.77	90718.5
vOTU_6002	7706.2	13974.8	7969.04	12144.8	8529.33	7522.06	0	31339.3	1529	90714.6
vOTU_7598	6002.88	14044.7	5353.92	10626.3	9729.56	20656	1235.02	22085.2	933.564	90667.2
vOTU_3459	5115.11	12811.2	9747.42	8176.95	9616.63	12983.4	2107.35	30075.1	0	90633.1
vOTU_5398	0	7073.51	28197	3408.62	7569.37	27344.3	0	17020.4	0	90613.2
vMAG_858	0	0	36547.6	0	0	31085.2	0	2250.81	20717.2	90600.8
vOTU_6613	10629.5	18036	15710.7	8177.67	11905.2	4030.52	0	21379.1	704.271	90573
vOTU_61	7805.26	3988.97	32883.6	3370.04	5610.49	9131.66	999.901	22844.2	3920.14	90554.2
vOTU_2936	7165.1	11842.1	8992.14	20187.4	11119	7845.57	2454.87	14705	6214.51	90525.8
vOTU_6718	0	12114.2	0	3025.35	7292.86	0	0	68092.4	0	90524.9
vOTU_6956	18312.8	10847.8	8945.84	7721.92	15584	3528.22	0	24645	920.552	90506.1
vOTU_6882	0	14872.4	15977	15562.5	9132.16	10167.6	0	24766.9	0	90478.6
vOTU_2522	13336.4	17223.4	14397.9	19099.7	5266.41	2493.24	0	16091.7	2569.3	90478.1
vOTU_5147	6197.22	13394.6	8903.98	0	4179.66	10137.2	0	46930.3	731.732	90474.8
vOTU_5285	4627.08	13459.3	6358.31	14979.2	23163	4602.26	1321.1	18791.9	3148.4	90450.6
vOTU_8913	4253.35	6785.1	8381.53	8031.33	5251.99	38278.1	0	12169.2	7298.68	90449.3
vOTU_3007	0	9353.14	0	5117.55	5694.05	0	0	70237.3	0	90402.1
vOTU_9000	4362.95	4590.9	14798.5	15291.5	11874.6	15513	0	18775.5	5173.26	90380.2
vOTU_2186	0	3611.66	7092.82	4622.53	5482.69	3171.99	0	64118.9	2242.38	90342.9
vOTU_2119	4324.93	5542.99	0	0	3586.79	0	911.229	75968.1	0	90334.1
vOTU_3686	0	9666.12	0	0	4443.49	0	0	76214.4	0	90324
vOTU_8161	4735.33	7876.29	14058.3	14416.5	10110.5	20004.9	1713.37	13776.1	3627.29	90318.5
vOTU_1659	0	14297.4	12486.7	9519.89	10368.2	12371	860.739	24116.5	6298.22	90318.5
vOTU_8730	6789.65	5588.48	14403.4	7959.63	7119.01	20970.1	1147.78	23113.9	3193.17	90285.2
vOTU_7999	0	5479.74	13286.7	13204.3	13374.3	27483.7	1415.5	12206.4	3817.5	90268.2
vOTU_7597	10264.9	11541.4	23302.8	3217.38	8016.4	9804.94	0	23352.8	761.436	90262.1
vOTU_3321	0	8375.44	7699.48	15841.2	10188	19889.8	0	28251.6	0	90245.5
vOTU_6837	3606.22	14257.6	10933.7	12928.3	14668.6	5009.36	1284.52	26943	600.603	90231.9
vOTU_5333	3483.59	10629.1	11609.9	12570.7	11132.1	16136.1	1645.7	17944.6	5074.63	90226.4
vOTU_1310	13121.4	11110.1	4697.63	8138.31	16883.6	4211.34	0	30310.9	1735.43	90208.8
vOTU_2105	0	0	0	0	0	0	0	90206	0	90206
vOTU_185	0	4827.21	18616.6	11935.7	5724.03	17275.9	2606.42	23058.7	6154.66	90199.2
vOTU_8871	0	6720.89	17005.2	11876.6	9297.16	19105.8	1179.55	22967.4	2001.92	90154.7
vOTU_1190	9304.8	11493	13780.3	5995.17	16218.9	9534.84	0	21167.1	2584.97	90079.1
vOTU_4910	0	29977.1	0	0	13514.5	0	0	46554.7	0	90046.3
vOTU_8179	5307.93	2686.2	10184.6	12483.1	9932.43	20486.5	0	22729.6	6201.93	90012.4
vOTU_817	5364.82	12994.8	0	3826.11	6672.44	19273.6	0	41189.4	634.677	89955.9
vOTU_3608	16267.2	2989.74	13428.1	2799.54	4403.87	32619.6	0	15105.3	2339.44	89952.9
vOTU_724	3572.09	11923.1	13093	14818.1	10436.8	20062.6	0	15945.1	0	89850.7
vOTU_8828	6769.79	11058.7	0	8563.22	12088	4003.74	0	40645.3	6711.46	89840.2
vOTU_6297	3471.78	30802.1	24535.1	3866.21	11817.9	4824.95	0	10502.9	0	89820.9
vOTU_8022	0	4845.21	16696.6	20468.3	11433.4	11134	1864.49	16231.5	7127.96	89801.4
vOTU_7373	6440.05	5944.8	10572.2	11953.7	4987.95	12117.3	1185.14	33106.2	3491.54	89798.9
vOTU_8912	0	6568.65	20464.9	13476.6	8913.82	23600.9	0	13266.3	3398.9	89690.2
vOTU_7319	9906.2	12323.4	10345.7	13552.5	10154.1	17194.2	0	16185	0	89661.2
vOTU_1677	0	1578.92	19122.8	15030.5	6161.69	24664.4	1272.91	13856.9	7966.17	89654.3
vOTU_7924	0	8934	16900.5	7627.02	10426.5	26905.7	0	15576.9	3280.75	89651.3
vOTU_5463	3250.78	7695.4	18501.6	18665.1	5424.24	20661.2	0	13251	2198.62	89648
vOTU_8438	9645.21	15672.7	8563.06	8146.42	12156.4	1878.5	1071.4	32209.6	303.052	89646.4
vOTU_7226	2742.65	9246.32	11861.8	14269.2	8980.36	16196.6	2207.37	18746.8	5364.1	89615.2
vOTU_3203	8285.35	14066.2	10323.7	9183.62	11551.7	7640.98	0	28446.7	115.611	89613.9
vOTU_1722	0	9344.82	23445	0	10722.1	24834.2	1685.9	17894.5	1628.5	89555
vOTU_6507	4980.89	12038.8	4039.3	16706.4	15652.4	13129.4	1120.03	20918.7	960.44	89546.4
vOTU_8761	9409.2	2627.92	13901.1	5848.39	3212.77	44436	0	7651.47	2444.62	89531.5
vOTU_5900	0	8665.22	7228.09	16189.8	14051.2	8811.53	1032.56	31026.9	2517.91	89523.2
vOTU_9258	8714.21	21400.6	9004.99	6421.38	16460.7	1915.68	0	25224.6	357.06	89499.2
vOTU_8728	2771.27	3530.57	12140	27359.5	6698.89	17550.5	1149.21	11284.1	7006.88	89490.8
vOTU_1822	42044.4	0	0	30360.3	0	0	17078	0	0	89482.6
vOTU_7704	6119.23	8583.64	0	5498.32	3650.54	0	1501.59	64105.7	0	89459
vOTU_2070	43358.3	0	0	33526.8	0	0	12571.1	0	0	89456.2
vOTU_7620	0	0	0	0	1332.57	0	0	88116	0	89448.5
vOTU_7747	7840.24	14208.6	21075.5	11732.3	15477.1	2665.5	0	15514	932.499	89445.7
vOTU_3958	0	7344.2	0	2910.28	4593.25	0	0	74590	0	89437.8
vOTU_2344	4134.16	17085.9	4787.69	11764.5	10604.4	1632.98	1816.34	36101.3	1483.46	89410.7
vOTU_397	3382.07	11191.3	16300.1	10624.7	11366	11408	2377.86	19529.7	3208.3	89388.1
vOTU_8227	0	48468.3	0	0	12147	0	0	28752.6	0	89367.9
vOTU_201	4852.61	8779.14	13729.8	14396.1	11580.7	13349.1	0	21329	1307.53	89324
vOTU_446	0	17111.5	4486.15	0	8318.37	12059.7	1405.02	45200.4	736.547	89317.7
vOTU_7737	0	6536.13	11632.7	13317.2	10980.5	16925.5	1525.41	23399	4985.23	89301.7
vOTU_8833	5294.8	19960.3	1556.65	12521	10198.5	16988.7	0	22197.7	576.253	89293.9
vOTU_4246	0	15879.6	9638.76	6017.12	14571	14110.5	0	29009	0	89226
vOTU_1448	0	0	0	0	0	0	0	89221.3	0	89221.3
vOTU_1461	11507.2	5175.13	0	36192.5	12200.8	0	840.048	23283.9	0	89199.7
vOTU_5271	0	15048.2	11262.5	14946.9	17327.9	11910.6	1311.9	16819.4	559.478	89186.8
vOTU_7919	11187.6	14196.3	6946.07	11677.1	10839.5	8345.51	1743.48	23162.4	1078.45	89176.4
vOTU_5395	0	7021.03	0	0	13091.2	0	0	68658.1	380.14	89150.5
vOTU_762	9468.09	12248.2	14688.1	0	12591.5	13438.4	0	26713.3	0	89147.5
vOTU_6083	40126.2	0	0	44077	0	0	4941.79	0	0	89145.1
vOTU_6458	6821.58	5592.23	10987.8	18309.2	3786.13	11875.5	3654.53	25040.4	3020.16	89087.6
vOTU_5906	7326.32	25641.7	15201.1	11371.2	9514.97	2091.12	0	17930.3	0	89076.8
vOTU_5656	3308.67	8856.24	9505.86	12147	11197.3	28079.5	2014.43	11594.8	2365.64	89069.5
vOTU_7109	11738.9	9446.94	18186	5950.04	5523.54	15281.4	0	22516.4	409.27	89052.6
vOTU_168	0	18678.7	0	0	33197.6	0	0	37173.4	0	89049.7
vOTU_7803	6827.84	14087.7	8990.99	8914.38	11455.1	9798.7	0	28486.7	485.252	89046.6
vOTU_3166	2524.9	10867.9	6676.41	7895.49	15327.6	3615.14	1046.54	39417.4	1634.71	89006.2
vOTU_1703	0	10389.5	10785.6	20322.5	14959.7	12464.7	0	16948.9	3111.99	88982.9
vOTU_7655	0	2352.11	0	34400	11852.3	19362	0	21015.7	0	88982.2
vMAG_9216	5436.9	8151.74	12560.3	10269.1	9442.83	15947.4	1508.27	21351.7	4302.43	88970.8
vOTU_4903	6003.88	11068.6	14720.8	9593.91	7126.51	10787.9	0	26569.5	3084.46	88955.5
vOTU_6728	5871.3	7995.59	9423.19	12077	9734.83	11527.1	0	29402	2924.41	88955.4
vOTU_565	5150.4	20259.5	11198.6	9123.34	14521.7	2515.84	0	23765.9	2414.39	88949.6
vOTU_6195	8456.14	5137.76	11632.4	7323.58	5597.29	3342.36	972.046	41032.1	5440.81	88934.5
vOTU_3086	4795.75	5479.19	13469.7	2623.92	5782.38	3586.51	1028.59	47468.4	4683.1	88917.6
vOTU_9153	0	8061.38	6490.14	18672.2	10118	9625.86	2994.93	30271.8	2681.56	88915.8
vOTU_3078	0	62166.7	1476.82	0	4905.46	8882.64	0	11474.3	0	88905.9
vOTU_5436	3190.11	9402.81	24168.3	0	8728.83	16036.7	0	24803.4	2560.67	88890.9
vOTU_7245	0	5163.54	11603.2	19996.2	24365.5	14869.8	0	12884.3	0	88882.6
vOTU_2369	4207.65	6808.94	16250.8	10156.6	6956.89	19955.4	0	19999.2	4544.6	88880.1
vOTU_2596	9054.8	7620.06	5149.26	15880.9	5646.95	16091.5	0	29067.6	366.048	88877.1
vOTU_3163	0	11276.8	9288	19740	7999.73	16908.7	0	18116.2	5543.06	88872.5
vOTU_8886	2847.18	13288.8	7133.85	17541.2	13337.1	7614.93	0	27055.8	0	88818.7
vOTU_3180	0	1923.94	0	0	2488.12	3627.72	0	80769	0	88808.8
vOTU_5797	12832.5	15574.1	17537.1	10053.8	12242.9	3528.44	0	15468.1	1552.09	88789.1
vOTU_3241	8462.01	7879.91	30905.2	7438.51	4019.19	7575.97	0	21664.1	783.166	88728.1
vOTU_2117	0	11961.7	7553.95	15777.9	12165.5	23346.9	0	16014.2	1901.61	88721.7
vOTU_5424	0	22777.4	1004.25	3415.23	10877	0	0	50573	0	88646.9
vOTU_794	3600.79	7252.26	0	3810.57	1779.21	0	0	72151.4	0	88594.3
vOTU_5785	3622.03	2865.27	2628.8	16462.9	13531.6	29762.7	0	19695.7	0	88569
vOTU_239	4869.61	8789.5	13083.3	6913.38	10418.4	15220.2	1335.6	22722.4	5214.52	88567
vOTU_1072	10947.4	7535.35	12997.8	4811.72	14868.8	4075.86	0	27781.7	5505.51	88524.1
vOTU_8674	9216.61	15941.4	6297.1	7169.02	13574.8	7821.43	0	27852.8	635.331	88508.4
vOTU_4711	8766.07	13984.3	17065.4	6297.71	12146.3	4328.92	1236.67	24679.1	0	88504.5
vOTU_717	9758.03	3858.41	20682.8	12971.9	2054.88	8300.49	2168.62	23710.4	4985.13	88490.7
vOTU_7906	10016.6	4518.54	17301.6	6576.39	7364.74	20700.8	2407.77	13245.5	6333.9	88465.8
vOTU_7876	14757.9	8363.94	21891.1	0	4570.81	16428	0	21879.8	566.233	88457.8
vOTU_2967	0	0	0	0	0	0	0	88426	0	88426
vOTU_5434	3240.47	9316.37	27497.7	3418.54	7068.62	14984.3	2595.56	17089.6	3203.03	88414.2
vOTU_1706	4030.72	4208.25	11891.4	15079.5	8659	20385.4	2441.82	19105.5	2549.94	88351.5
vOTU_1362	3899.48	10771.6	10908.7	14349.6	12405.7	9815.6	816.56	24449.4	908.204	88325
vOTU_3857	13141.3	5048.14	0	32667.3	11046.7	0	4224.84	22196.4	0	88324.8
vOTU_4565	0	1151.34	0	0	960.592	0	0	86207.2	0	88319.2
vOTU_770	0	7231.95	0	0	3570.13	0	0	77484.4	0	88286.4
vOTU_57	0	9986.61	5818.97	7445.65	17094.4	23163.7	0	23317.8	1458.95	88286
vOTU_5519	6406.51	15580.8	18485.8	7534.29	6600.42	15707.4	863.098	16515.9	546.259	88240.5
vOTU_5249	21124.3	11583.1	10735.8	3362	9553.1	6851.61	1316.64	19383.7	4318.13	88228.3
vOTU_992	3717.37	8708.2	15504.5	21433.2	7648.27	18139.2	0	12635.9	435.754	88222.5
vOTU_1809	7898	12703.8	6225.94	20688.4	8706.89	3007.19	0	28258	727.652	88215.9
vOTU_2921	9473.33	16451.7	6447.87	11453.1	12320.7	1768.85	0	29452	842.21	88209.8
vOTU_9183	0	6108.9	5382.96	15749.3	15330.1	25055.6	0	20564.3	0	88191.1
vOTU_8165	0	0	0	0	1167.07	0	0	86988.4	0	88155.5
vOTU_7768	9853.96	12532.5	14563.9	0	16439	5625.17	0	25887.4	3226.46	88128.4
vOTU_6723	4430	13918.4	14967.7	8128.67	17263	10308.8	0	19106.6	0	88123.1
vOTU_8526	7702.82	13903	9324.51	3457.22	9645.34	7558.85	2103.92	29315.9	5053.87	88065.5
vOTU_8703	0	1072.48	3521.75	0	3645.79	1501.95	3659.6	71574	3087.61	88063.1
vOTU_6578	3484.6	3144.1	3136.88	17788.7	11747.8	29855	0	18893.8	0	88050.8
vOTU_8427	5097.02	7869.56	12533	14790	8620.1	9922.65	2336.71	21805.5	5073.46	88048
vOTU_4172	0	5010.65	15433.7	20512.4	11209.8	19080.8	0	9704.54	7065.23	88017
vOTU_4221	0	11201.9	0	0	1873.68	0	0	74920.5	0	87996.1
vOTU_8855	5546.07	12348.7	8797.3	11139.9	12495.3	10585.5	0	27063.2	0	87976
vOTU_7450	6613.78	11544	12393.5	12937.7	7343.92	11337.6	1214.65	19642.6	4936.42	87964.2
vOTU_8086	3517.42	11214.9	15202.1	12897.7	10707.1	12521	3479.66	12379.8	6024.95	87944.6
vOTU_6724	8696.17	13334.6	2632.2	14759.9	10468.5	5339.09	1526.44	29994.9	1183.85	87935.6
vOTU_550	10114.8	20030.1	10869.6	7301.04	6394.13	6227.69	0	26180.3	806.463	87924.1
vOTU_651	6209.79	8986.68	2859.67	16594.4	14091.9	21825.6	0	17328.7	0	87896.7
vOTU_9071	4370.71	10085.6	12173.1	10845.1	11921.6	4667.55	0	32968.3	784.11	87816.2
vOTU_3590	12698.8	14989.8	10597.6	0	7066.41	8418.97	0	30428.7	3596.23	87796.4
vOTU_4734	0	0	0	0	0	0	0	87725.5	0	87725.5
vOTU_9323	5225.41	8454.55	30350.6	0	6717.84	14788.2	0	19206.3	2949.11	87692.1
vOTU_2133	5180.24	9123.17	12186.1	9172.69	6207.31	12440.6	2209.86	30628.1	509.023	87657.1
vOTU_1343	3873.12	15593	13441.5	14986.4	12197.5	8098.27	0	18808.2	639.025	87636.9
vOTU_6499	9448.52	9306.62	20928.8	4189.82	4244.21	17844.5	0	18789.4	2878.57	87630.5
vOTU_9174	4468.13	3111.88	6767.94	8667.53	6052.83	23881.2	1829.93	29809.2	3036.92	87625.5
vOTU_8901	15000.8	12889.6	4385.69	5945.16	8705.79	4114.08	0	34953	1623.14	87617.2
vOTU_4530	16754.4	8494.49	16041.6	3110.75	14691.3	8410.96	1221.55	17034.8	1813.19	87572.9
vOTU_2060	0	10547.4	13256.5	11191	8063.19	12285.5	0	29793.2	2431.49	87568.3
vOTU_6253	0	3829.6	17962.3	11989.6	10450.3	13277.2	2188.99	20951.6	6913.36	87563
vOTU_4073	0	11220.9	6446.89	11682.7	11249.5	11945.6	1152.35	31267.3	2528.26	87493.5
vOTU_1540	3301.58	8662.64	5955.63	16670.1	13768.7	8466.55	0	28832.5	1807.41	87465.1
vOTU_1278	5737.46	8110.2	6422.56	13179	6072.37	17730.3	818.353	26377	2990.18	87437.4
vOTU_1745	11008.2	22911.9	17474	6295.18	7978.69	0	0	21731.8	0	87399.8
vOTU_774	8688.25	12911.5	19080.9	9452.09	17953.5	4540.38	1475.35	12514.9	754.255	87371.1
vOTU_4042	0	16503.4	6486.24	14535.4	12714.4	11921.4	1155.64	21942.7	2094.52	87353.6
vOTU_2213	12778.7	15595.4	2852.91	16140.4	6648.48	13081.5	0	19479.5	765.218	87342
vOTU_7154	2604.78	8643.9	12513.9	15675.4	6539.45	11962.5	1807.53	25552.4	2026.2	87326
vOTU_2187	4369.22	10116.5	7321.73	18271.9	7155	12521.5	1788.92	23314.1	2462.94	87321.8
vOTU_8819	8110.47	18316.6	12929	4343.09	9479.57	7536.6	3284.83	23017.1	301.654	87318.9
vOTU_2446	0	8204.02	8311.62	7163.78	14619.8	8044.89	2672.99	34268.1	4030.37	87315.6
vOTU_6305	3091.43	13912.3	8544.61	14670.8	11237.4	0	0	34398.1	1438.91	87293.5
vOTU_2412	5014.7	13104.2	11227.6	13578.2	7933.45	4471.14	0	31494.9	457.243	87281.4
vOTU_295	3313.52	5972.66	6798.07	12179	11188.1	37175.1	0	8768	1841.32	87235.8
vOTU_6230	8515.83	18251.7	5761.48	10569.3	11144.8	4695.79	0	27461	829.065	87228.9
vOTU_287	0	9036.07	1032.3	0	10081.2	0	0	66488.8	581.481	87219.8
vOTU_5974	7614.85	11889.5	8515.29	10090.5	11776.6	6338.5	1268.58	26630.4	3072.15	87196.4
vOTU_6048	2180.84	9947.86	14165.4	7956.07	7932.69	16529.9	1317.81	21402.5	5753.48	87186.6
vOTU_4055	2806.28	7499.21	9257.41	11694.8	14226.9	19724.3	0	19577.6	2364.59	87151.1
vOTU_4972	0	37656.2	9824.47	15479	14750.7	2199.29	0	7205.44	0	87115.2
vOTU_316	0	8511.47	0	0	12122.5	0	0	66449.5	0	87083.4
vOTU_5684	5189.45	6478.6	14655.2	12755.6	6359.96	16940	1049.64	22208.6	1437.57	87074.6
vOTU_7334	3368.85	8969.68	10718.4	11806.4	17613.6	15463.8	0	18100.6	1021.96	87063.2
vOTU_4749	8816.81	11113.2	5461	15628.6	10690.1	5391.19	2428.91	26818.5	700.93	87049.2
vOTU_9074	4409.14	16781.7	6924.47	7398.61	10359.8	7435.29	0	32211.2	1522.82	87043
vOTU_8268	0	7712.71	0	2545.58	8885.76	0	0	67850.3	0	86994.3
vOTU_7666	3109.58	4624.03	9023.73	4360.23	6774.5	42694.5	868.527	12104	3428.23	86987.4
vOTU_8719	5328.17	19974.8	7201.42	5188.62	11185.1	0	1609.6	36483.5	0	86971.2
vOTU_6018	4106.42	7805.62	9074.04	9586.77	11472.1	9525.23	0	34867.3	528.92	86966.3
vOTU_1160	6436.06	14831.4	11207.3	10595.3	10345.3	8153.98	0	25379.3	0	86948.8
vOTU_7741	0	13597	8740.5	8363.39	9748.7	3763.94	3350.49	36718.4	2666.2	86948.6
vOTU_3450	2607.71	14775.7	3326.91	9468.08	11343.9	16577	2101.74	26656.3	85.5916	86942.9
vOTU_3376	2585.37	8418.09	16299.4	8093.81	9956.91	20008.6	0	21545.7	0	86907.9
vOTU_3437	10068.1	10341.4	9761.73	12126.8	11932.3	7670.03	1197.07	21116	2672.3	86885.7
vOTU_34	7757.37	6423.59	5766.43	14825.8	16196.5	11337.1	3167.63	17327.2	4070.58	86872.2
vOTU_2746	0	0	0	0	0	0	0	86859.7	0	86859.7
vOTU_5524	0	0	0	0	0	0	0	86839.5	0	86839.5
vOTU_6950	3251.16	12092.9	13250.5	12519.8	8045.93	17635.6	0	19997.8	0	86793.8
vOTU_5563	51919.9	0	0	32461.1	0	0	1994.02	0	379.975	86755.1
vOTU_896	0	12103.5	6600.63	11554.2	16810.6	1225.87	2128.79	35425.9	851.469	86700.9
vOTU_45	0	8067.71	7170.1	9967.84	11367.3	10073.2	1817.57	35679.3	2534.93	86678
vOTU_7547	0	13479.9	0	0	10232.8	0	0	62958.8	0	86671.5
vOTU_2663	12467.5	15656.6	14181.8	9864.88	6642.58	5087.33	0	22216.6	546.819	86664.2
vOTU_4085	4020.56	12802	12422.7	5905.85	3242.71	28185.4	0	16776.6	3284.82	86640.7
vOTU_467	0	10895.4	21106.2	10728.8	6871.4	18214.9	0	17843.9	979.92	86640.4
vOTU_535	8459.82	10651.3	5443.44	19930.1	9850.55	7427.03	2109.29	22765.6	0	86637.1
vOTU_906	3614.44	6110.9	13852.1	17808.1	7111.71	17614	2946.47	14967	2592.47	86617.1
vOTU_2672	6920.71	10027.3	15409.3	14800.4	12628.4	10091.7	0	11793.1	4933.16	86604
vMAG_9367	2621.46	7405.78	12662.1	7597.45	7823.5	31036.7	0	14182.1	3274.06	86603.1
vMAG_1707	8879.95	14259.2	5342.85	9493.14	17641.3	4747.85	0	26237.4	0	86601.7
vOTU_3038	3016.91	9663.59	6118.7	16458.1	13959.6	7523.88	1609.74	26541.3	1660.22	86552
vOTU_3840	13105	11551.1	2176.79	29854.1	9142.92	0	1644.39	19061.5	0	86535.9
vOTU_8057	7972.13	8293.87	23139.8	0	3455.83	9973.3	2802.16	28327.2	2551.22	86515.4
vOTU_2580	4618.75	9124.47	13463.3	7147.5	6722.58	19439.4	1420.98	21283.7	3268.34	86489
vOTU_6756	3706.87	7848.33	11788.2	11051	8740.9	18670.7	2116.76	16645.1	5880.51	86448.4
vOTU_6992	7240.15	10304.3	18080.5	11554.9	8134.98	8886.89	0	19369.9	2871.76	86443.3
vOTU_5951	0	37645.8	0	0	11396.6	0	0	37394.2	0	86436.5
vOTU_5482	9498.11	14187.5	9815.53	10220.7	15127.2	5430.42	0	22117.1	0	86396.4
vOTU_5863	34561.9	0	0	45254.6	0	0	6578.41	0	0	86394.9
vOTU_2791	0	8716.91	8313.33	12514.5	8000.46	19053.1	1942.46	26542	1291.18	86373.9
vOTU_2078	4302.52	12125	7989.47	2290.68	5417.17	12183.8	0	39893.8	2169.11	86371.6
vOTU_8146	5867.85	7730.07	19162.1	7484.4	4778.14	3448.68	3318.56	30499.6	4065.48	86354.9
vOTU_6191	0	1459.22	2519.49	8646.49	6933.5	22971.3	1426.08	35193.5	7154.13	86303.7
vOTU_3577	2642.96	12312.2	0	0	12016.9	0	0	59303.6	0	86275.7
vOTU_804	9639.6	3393.44	18764.4	16830.5	6051.9	5832.4	1430.72	22977.7	1348.38	86269
vOTU_2458	0	3065.54	0	0	5702.71	0	0	77498	0	86266.2
vOTU_7315	0	8943.18	6913.95	15532.1	6083.71	23545.4	1108.4	12775.8	11359.5	86262.1
vOTU_444	0	5322.89	11494.8	21166.9	7390.17	18869.7	1405.21	14023.3	6561.53	86234.5
vOTU_4861	13131	10777.2	4484.61	6396.4	13375.5	2207.86	2413.99	32049	1394.71	86230.3
vOTU_3655	2670.87	10381.6	20382.4	17050.1	7373.95	12313.8	0	16040.9	0	86213.7
vOTU_3145	4176.19	10227.1	11448.9	7646.56	6398.58	22107.4	0	22659	1543.15	86206.9
vOTU_808	0	6015.71	14169	18304.5	9757.08	19632.1	0	18315.9	0	86194.2
vOTU_2754	0	13365.6	0	0	5944.96	0	0	66882.2	0	86192.8
vOTU_2281	57635.2	5316.84	1398.83	13952.2	0	0	0	7618.04	264.343	86185.4
vOTU_7989	3416.08	3460.06	20941.2	8390.91	5138.8	14636.3	4046.82	24672.4	1480.3	86182.9
vOTU_7603	9865.82	15419.6	10293.9	8497.83	10121.5	3669.2	0	26512.9	1792.72	86173.4
vOTU_8771	7456.86	8840.47	18948.6	4538.05	8054.14	19999.5	1975.59	15715.2	635.539	86163.9
vOTU_2870	8260.34	10050.9	8117.9	12346.9	6752.28	22287.9	1492.02	13372.3	3452.27	86132.8
vOTU_1701	6073.45	6353.17	13370	5227.48	10295.2	26731.3	0	7767.94	10283.7	86102.2
vOTU_2164	2214.54	16412.6	18178.1	11459.6	7278.65	19648	1789.34	8329.54	762.425	86072.8
vOTU_7000	2508.9	19534.8	18099.7	8601.13	14689.8	4784.04	1039.35	16794.7	0	86052.5
vOTU_6734	2173.97	5174.6	19877.7	8607.74	11479	9901.51	1756.22	19552.1	7477.13	86000
vOTU_6094	6419.47	9390.03	9861.69	13297	8343.7	19211.5	1150.67	14400.3	3925.41	85999.8
vOTU_5990	5124.84	17626.8	13952.3	7772.33	12231.8	6743.07	0	21688.3	850.862	85990.3
vOTU_9009	2942.79	3327.83	15312	17608.3	4086.9	22261.2	1786.89	14477.7	4168.19	85971.8
vOTU_9100	9664.85	5735.31	13696.1	6473.54	2678.28	15644.8	0	26617.6	5459.41	85969.9
vOTU_4817	0	11858.1	5682.72	20287.2	9716.12	12797.8	2448.83	23156.8	0	85947.5
vOTU_120	0	9871.63	1526.24	16844	13304.4	20089.1	0	23606.4	679.538	85921.3
vOTU_7698	40195.2	0	0	41207.8	0	0	4515.34	0	0	85918.3
vOTU_4572	41977.1	0	3326.32	25842	0	8487.22	2694.62	0	3587.25	85914.4
vOTU_254	3291.55	10946.3	12493.5	10348.3	13220.4	3570.9	2621.84	27939.7	1451.46	85884
vOTU_5485	6402.51	9269.8	2073.75	6814.33	10950.1	0	0	49984.8	372.176	85867.5
vOTU_937	12502.4	1431.21	10885.7	17296.5	8244.74	20224.1	1520.75	12914.6	804.893	85824.9
vOTU_6987	0	13012.5	0	6052.68	19913.5	0	0	46824.9	0	85803.6
vOTU_7461	7633.36	9899.54	12951.5	11755.5	6570.38	17583	0	15116.5	4290.7	85800.5
vOTU_6152	0	13725.9	7683.93	7202.39	12121.8	16899.5	0	25567.7	2588.4	85789.7
vOTU_8136	0	0	0	0	0	2575.03	0	83207.3	0	85782.4
vOTU_8583	2674.03	6579.15	607.28	9102.49	28040.4	0	0	38774.6	0	85778
vOTU_1290	3873.65	14548.2	19507.3	5120.8	8140.74	13826.2	1593.53	18139.5	1007.4	85757.4
vOTU_7455	0	4992.38	16018.7	13298.7	8654.26	24815	1522.94	12828.2	3588.66	85718.9
vOTU_1034	5539.56	6505.41	8837.82	11531.9	9783.13	28555.9	0	12211.1	2738.91	85703.7
vOTU_987	1889.67	8498.55	12539.6	11699.5	8790.14	34690.9	0	6272.27	1282.37	85663
vOTU_51	9160.59	16289.1	13678.2	13243	7187.2	10109.5	0	15844.1	145.647	85657.4
vOTU_2179	4356.04	10949.8	15051.7	5632.37	9967.89	7805.56	922.089	27888.4	3083.15	85657
vOTU_7833	11041	8624.55	10254.7	5721.74	14858.7	7024.55	0	26455.6	1674.99	85655.8
vOTU_8696	1086.23	7921.58	11123.2	8601.76	9007.23	11662.3	1683.69	28550.6	6019.15	85655.7
vOTU_6393	4350.23	7464.83	17229.2	7727.68	6998.6	22460.1	1028.39	13820.8	4575.36	85655.2
vOTU_6810	3066.16	11373.6	704.394	4020.51	21064.1	0	0	45414	0	85642.7
vOTU_1022	2801.07	12722	10089.8	11440.6	13646.2	11376	0	22309.9	1254.03	85639.5
vOTU_8533	5189.49	7221.8	15817.7	4170.14	14156.6	4687.01	0	30859.6	3528	85630.3
vOTU_7828	3238.75	9469.29	12150	11358.7	10603.6	14620.4	1344.15	18439.6	4367.58	85592.1
vOTU_6844	0	6509.25	0	0	11322.2	0	0	67748.3	0	85579.7
vOTU_7835	12512.5	16330	15316.6	8554.31	13345	2731.73	0	14959.1	1826.49	85575.7
vOTU_8617	12088.3	4961.88	24862.5	10017.1	3107.52	11529.4	2702.65	14068.3	2233.21	85570.8
vOTU_4736	3016.89	13601.6	10719.5	0	18433.2	2153.92	2421.45	31472.6	3744.68	85563.9
vOTU_4557	0	7488.66	18696.9	5811	18336	16125	0	19084.2	0	85541.8
vOTU_3860	0	5735.76	18680.3	15675.7	6392.04	24615.6	0	10173.6	4254.72	85527.7
vOTU_2828	0	0	0	0	0	0	0	85476.1	0	85476.1
vOTU_9036	9997.04	13165.2	24939.7	3108.92	5784.43	8941.02	0	19273.5	261.422	85471.2
vOTU_5971	3631.19	11542.9	12276.8	10342.7	10586.4	20384.3	0	15059.9	1644.74	85469
vOTU_8	29670.2	0	0	42451.4	0	0	13297.9	0	0	85419.5
vOTU_4607	0	0	0	0	0	0	0	85400.9	0	85400.9
vOTU_3285	7268.48	13472.4	7066.42	5354.12	13766.5	7253.97	0	31213.1	0	85395
vOTU_6533	2736.37	8077.53	18703.9	8220.97	8202.87	18498	1049	15970.6	3915.79	85375
vOTU_2845	11409.3	14469.3	10497.9	7353.57	15660.4	4344.22	2877.81	17636.6	1097.39	85346.4
vOTU_8381	8683.69	18008.9	5473.31	11971.1	12699.3	10014.4	0	18493.9	0	85344.6
vOTU_1874	4180.76	3122.97	22230.3	9870.08	6482.93	11999.5	0	26675.6	702.916	85265.1
vOTU_3696	2675.43	11651.1	15084.5	4225.24	6703.21	14113.4	0	30465.7	315.909	85234.4
vOTU_6427	11273.4	12087.7	12692	11586.2	10293.5	6095.34	1218.61	17833.5	2149.41	85229.6
vOTU_2813	0	13408.2	6324.26	2537.73	14866.5	6857.06	0	38382.8	2849.81	85226.4
vOTU_5267	0	6439.56	7746.87	0	8606.73	9127.31	0	49392.6	3905.36	85218.4
vOTU_7011	5348.35	11871.4	10774.8	9622.38	10149.8	8326.65	0	28847.8	274.457	85215.6
vOTU_7692	0	4894.72	15142.8	10765.1	9494.11	23252.4	0	19699.6	1949.65	85198.5
vOTU_7249	1854.25	5809.74	16047	14333	7309.73	21742.6	0	14506	3569.63	85172
vOTU_4648	2989.59	12646.5	4913.73	18713.4	11603.8	0	0	34303.5	0	85170.5
vOTU_7631	0	0	0	0	0	0	0	85155.9	0	85155.9
vOTU_3537	5067.93	8591.79	7013.14	14400.2	13254.4	3778.39	0	29208.1	3813.4	85127.4
vOTU_40	6239.49	4143.23	16458	6670.4	7456.63	25149.7	2521.1	12892.7	3568.6	85099.9
vOTU_6203	0	2431.28	14878.9	10752.4	6028.26	28082.1	1215.2	14385.5	7313.21	85086.9
vOTU_6350	0	4647.66	14724.2	8220.31	7843.19	16692.2	1913.62	24913.4	6131.15	85085.7
vOTU_9313	3105.2	6516.46	10658.2	4876.65	9417.67	17056.7	967.136	27445.6	5023.81	85067.4
vOTU_6813	10899.5	8465.93	22361.4	7243.36	2278.8	7715.27	2177.1	22451.9	1464.41	85057.6
vOTU_5770	0	5266.19	5030.15	13254.9	7753.03	25116.9	2509.55	16240	9879.58	85050.3
vOTU_5481	3255.96	17880.6	8756.06	20402.5	12384.5	5703.09	0	13357.2	3292.81	85032.7
vOTU_4546	0	2248.06	0	0	5927.07	0	0	76851.1	0	85026.2
vOTU_1031	19606.7	18012.5	10029.2	0	9452.94	0	2157.35	25112.5	651.367	85022.6
vMAG_7311	8069.83	16016.2	5655.89	13140.5	11029.5	5927.46	0	25178.8	0	85018.2
vOTU_3176	4968.25	5471.67	763.238	7851.12	7573.18	0	2032.13	56347.3	0	85006.9
vOTU_8272	4674.38	20121.5	0	6505.79	6113.16	8851.12	0	37883.6	848.991	84998.6
vOTU_7337	4652.78	5739.93	21619.8	10628.1	10442.5	8339.4	794.62	21789.7	970.952	84977.7
vOTU_682	0	4205.94	0	0	3835.07	0	0	76921.3	0	84962.3
vOTU_3826	4695.17	3744.72	11243.8	9620.29	5544.77	5978.57	2033.36	36810.8	5266.74	84938.3
vOTU_9289	4541.18	18753.1	5015.35	4842.95	12688.4	10110	0	28717.7	266.169	84934.7
vOTU_4533	5809.06	5207.79	7578.49	0	13430.3	8413.42	0	41826.6	2656.55	84922.3
vOTU_8918	6914.84	14980.8	15292.3	0	21670.8	0	0	26035.2	0	84893.9
vOTU_3806	16705.3	8829.02	20103.9	7785.02	6799.7	8599.32	1127.59	13384	1545.88	84879.9
vOTU_3687	2646.57	0	0	0	1304.1	0	0	80918.7	0	84869.4
vOTU_3783	4030.49	24107.1	3668.99	12381.4	14695.7	3663.74	0	20619.9	1689.93	84857.2
vOTU_938	0	6451.94	14614.4	3877.15	4935.99	44254.6	0	9045.33	1674.97	84854.5
vOTU_6078	6686.49	14247.2	9655.5	10887.2	11046.2	7449.64	0	24152.7	701.671	84826.5
vOTU_416	40495.3	0	0	33418.7	0	0	10889.8	0	0	84803.9
vOTU_826	3628.67	9243.85	11700.7	15080.2	9170.03	12925.3	0	18444.4	4586.89	84780
vOTU_1742	3658.06	6066.96	10491.5	10843.8	17206.9	19882.3	0	16614.9	0	84764.3
vOTU_9266	2304.35	12814.2	13222.5	14426.1	16079.3	4418.15	0	20474.3	972.306	84711.3
vOTU_4222	0	6806.74	17629.7	19281.6	1841.95	10154.9	0	19933.5	9058.12	84706.5
vOTU_1311	5765.28	12192.9	4763.74	23895	10523.1	6982.92	1592.54	17966	1007.96	84689.4
vOTU_7438	8461.16	15140.4	16173.8	4912.2	11312.7	1391.77	1940.04	22406.3	2940.72	84679
vOTU_9167	7330.57	8612.76	11782.9	9129.09	14020.4	4613.14	1541.17	26506.6	1122.04	84658.6
vOTU_3552	0	20002.1	11160.3	8275.76	12877.1	8450.02	0	22104.1	1777.76	84647.1
vOTU_1105	1922.98	12046.6	4354.87	14565.3	13495.1	17267.6	0	19634.6	1322.07	84609.1
vOTU_8346	0	3754.07	10266.5	16690.3	10220.8	24118.6	1550	11036.1	6966.37	84602.7
vOTU_6812	6646.37	11981.4	12800.8	8675.16	11273.6	13568.7	0	17896.7	1744.38	84587.1
vOTU_1886	2102.13	3180.07	8087.43	8858.26	3850.11	46695.9	0	5940.23	5864.45	84578.6
vOTU_8418	41909.5	0	0	42641.9	0	0	0	0	0	84551.4
vOTU_8446	3857.93	11755.4	0	0	22770.3	0	0	46120.1	0	84503.7
vOTU_5361	4209.46	13887.6	18347.9	6355.48	8734.95	19074.3	0	12868.6	1022.43	84500.7
vOTU_2976	4578	10201.1	7653.1	20403	5323.72	6853.38	0	28354.3	1126.11	84492.7
vMAG_1131	0	10493.8	9160.76	17282.5	17352.1	4334.74	0	25841.8	0	84465.7
vOTU_3137	4924.76	11681.8	7954.72	10021.4	12628.1	3604.33	0	31784.3	1841.31	84440.6
vOTU_6281	2950.49	8998.34	13886.7	8292.72	7447.14	18729.9	2691.05	15630.8	5776.12	84403.3
vOTU_5263	2359.49	9328.6	11988.9	11675.5	7812.85	15610.9	1162.22	18134.3	6325.15	84397.9
vOTU_7727	6176.37	14797	7293.89	8830.88	9400.09	5615.07	0	30488.1	1776.92	84378.3
vOTU_8155	6810.33	19278.7	11415.2	5992.75	11733.4	5597.45	0	22708	838.405	84374.3
vOTU_2618	15695.9	3507.03	28467.8	2476	2666.98	10652.3	0	17811.4	3078.19	84355.6
vOTU_956	14224.2	0	0	62411	0	0	7716.68	0	0	84351.8
vOTU_8846	0	3416.34	15497.9	14050.3	12927.4	19974	1697.34	14890.7	1887.49	84341.5
vOTU_6827	3772.05	10456.6	5567.68	16520.3	14922	2135.93	0	29153.5	1798.93	84327.1
vOTU_2425	6680.84	18761.3	2167.02	9484.39	13005.6	6505.4	0	27717.9	0	84322.5
vOTU_6038	6244.5	8349.6	8340.28	12220.7	10695.6	10666.1	904.996	25488.8	1403.51	84314.2
vOTU_5310	24087	5232.39	18798.3	0	3516.87	19346.5	0	12216.9	1104.19	84302.1
vOTU_7937	0	1295.31	0	0	0	0	0	82998.6	0	84293.9
vOTU_8893	2863.47	5763.23	24773.4	10461.1	11274.8	7152.71	0	21251	745.585	84285.2
vOTU_8642	0	1312.2	0	0	1323.92	0	0	81626.2	0	84262.3
vOTU_7012	0	7170.21	0	0	11704.4	0	0	65385.7	0	84260.3
vOTU_59	3157.67	10661.9	7375.85	11054.1	7601.38	3459.82	0	38421.5	2520.26	84252.5
vOTU_7872	6475.35	10686.5	8626.83	10385	8344.2	16750.9	1686.49	18074	3214.48	84243.7
vOTU_5177	12196.3	6187.51	11260.2	6592.51	9542.2	10155.7	0	27934	369.322	84237.7
vOTU_1643	5873.8	18498.1	7876.35	10538.8	12385.5	11491.5	0	16053	1520.59	84237.6
vOTU_4719	3011.57	15340	9107.54	11669.2	18825.8	6424.01	0	17613	2245.96	84237.1
vOTU_7785	0	40248.9	0	0	2814.58	0	0	41159.5	0	84223
vMAG_6371	9329.58	11332.5	2458.63	10234.6	9343.81	4623.89	1429.14	34177.5	1288.53	84218.2
vOTU_2096	0	13559.2	9147.42	11303.5	11311.1	1577.99	1772.28	34221.2	1321.17	84213.8
vMAG_8755	0	60370.5	0	0	6289.88	0	0	17550.9	0	84211.3
vOTU_7503	7732.77	14712.9	9651.75	11877.8	12208.2	2156.56	833.796	24680.7	346.958	84201.4
vOTU_7289	0	7401.99	15110.2	7798.74	11736.8	20042.5	1046.44	17372.8	3682.25	84191.8
vOTU_4280	0	5216.16	0	0	8670.53	0	0	70281.6	0	84168.3
vOTU_5998	0	11933.4	17313.4	21233.3	10894.8	3693.49	0	17925.1	1152.36	84145.9
vOTU_3804	4027.91	7620.43	15655.5	8102.17	7163.98	26152.1	843.429	11972.1	2599.53	84137.1
vOTU_564	5173.86	5072.35	8736.26	12743.4	6997.6	20442.6	1376.53	17229.3	6356.73	84128.6
vOTU_8791	8897.09	16341.2	8695.2	10124.2	11275.4	3912.16	0	23930.1	907.63	84083
vOTU_4379	5716.75	10966	4759.23	7574.91	7298.79	5183.43	2339.96	38566	1653.05	84058.1
vOTU_7044	0	0	779.219	18030.6	15064	32445	0	17712.7	0	84031.6
vMAG_273	4699.44	7552.89	17321	12134.7	8077.37	7476.94	772.929	20389.5	5603.36	84028.1
vOTU_666	10324.1	11515.9	12312.8	12985	10430.3	2545.93	0	23202.7	621.261	83938.1
vOTU_3227	11006.5	14791.2	3282.36	13540.7	13256.3	7227.99	0	19939.2	877.427	83921.6
vOTU_6951	5576.05	11715.2	8590.4	9356.51	13573.7	4101.44	2613.54	25498.3	2892.03	83917.2
vOTU_231	3167.01	7694.5	6433.6	11941.4	11378.8	23925.8	0	19343.7	0	83884.8
vOTU_7148	5236.7	14350.6	7536.2	8309.78	8232.83	2564.17	0	37008.8	607.957	83847.1
vOTU_7431	12131.9	13958.9	8827.09	19257.7	6890.82	2111.83	0	20649.1	0	83827.4
vOTU_7405	5518.32	4460.95	16246.6	8013.36	9550.55	11671.7	2320.26	20258.6	5772.21	83812.6
vOTU_71	7648.49	11965.4	6370.28	12923.2	10899.4	9082.08	0	24911.2	0	83800.1
vOTU_9117	4444.53	4871.16	4125.92	18683.1	5967.7	32118.5	0	9090.01	4484.02	83784.9
vOTU_8919	0	15746	11400.6	17019.6	8094.03	6426.4	1189.17	21658.3	2201.79	83735.9
vOTU_6379	7750.72	8462.57	21575.1	5845.92	8791.07	14138.5	0	15803.8	1340.83	83708.5
vOTU_4065	0	6149.62	19381.5	5871.84	9858.13	26631.2	1155.86	13046.4	1599.14	83693.7
vOTU_514	9248.57	16352	6284.87	13443.6	16706.8	2487.45	1388.67	17652.5	128.78	83693.2
vOTU_5819	4392.97	8053.35	17417.6	8531.01	8129.15	14212	1162.6	14972.2	6803.36	83674.2
vOTU_1262	10137.5	9044.14	8100.59	8033.32	6554.4	5920.52	816.063	32995.7	1981.35	83583.6
vOTU_3521	0	13745.4	4290.98	19122.9	18493.3	5657.45	0	19147.8	3113.05	83570.9
vOTU_3560	5194.85	7683.95	11615.3	9630.39	6536.03	14855.1	2123.34	21409.3	4503.49	83551.8
vOTU_4733	2986.71	19975.2	8445.02	15717.5	7565.04	14989	0	13848.2	0	83526.6
vOTU_4238	16439.5	4877.58	4669.92	20800.6	6655.31	2068.95	0	26736.1	1267.28	83515.2
vOTU_7270	2735.62	5113.8	9103.53	16831	8354.45	14312.9	2923.6	20517.9	3569.23	83462
vOTU_3772	2710.68	19016.1	10502.5	14112.6	8593.04	1959.02	1122.32	25443.4	0	83459.7
vOTU_6300	7770.8	9014.45	10671.2	8307.17	12393.6	5756.27	0	27919	1617.74	83450.3
vOTU_994	12614.6	8778.58	7906.72	11567.4	4347.1	1356.82	1158.19	31703	4006.05	83438.4
vOTU_6534	3082.7	12527.8	8493.5	12148.7	9780.59	9995.46	1405.66	23867.8	2133.34	83435.5
vOTU_3013	4871.34	8409.3	12549.9	7741.01	9463.09	19106.6	0	18651.8	2632.83	83425.9
vOTU_8983	6919.13	6391.17	6649.16	8326.44	14377.4	15061.6	0	21964.2	3722.15	83411.2
vOTU_5581	15764.5	5316.12	13921.1	0	8288.86	22092.1	1355.33	11580	5038.79	83356.7
vOTU_3678	0	12843.8	0	0	26527.8	0	0	43977.3	0	83348.9
vOTU_6658	4317.56	10537.9	8007.38	8749.89	10976.7	15815	1201.97	22647.8	1076.4	83330.6
vOTU_3230	7417.16	13147.8	8060.4	5322.91	11099.6	1825.99	0	33882.4	2567.33	83323.7
vOTU_2799	2415.86	17132.4	8037.41	10002.3	8875.94	4306.76	0	28730	3810.85	83311.6
vOTU_7773	0	9895.12	6537.45	8909.13	22641	16508.1	0	18315	500.835	83306.6
vOTU_566	5120.25	11802.1	7715.21	13392.1	6432.38	21015.2	738.666	16319.3	743.907	83279.1
vOTU_4589	15397.8	2240.99	17309.9	5698.38	2737.58	4244.53	4522.96	23913.6	7183.92	83249.6
vOTU_572	3132.73	12138.2	15305.4	9110.63	12377.7	7470.04	0	21338.4	2367.47	83240.6
vOTU_731	14650.3	9729.87	2894.68	3775.47	2962.95	27093	0	21437.4	626.404	83170
vOTU_1103	1884.92	5611.89	17547.5	5973.93	9237.69	25015.3	0	16222.9	1649.02	83143.1
vOTU_7792	4063.86	9094.86	11582.4	10705.6	12814.8	13227.4	0	20906.2	746.352	83141.4
vOTU_5497	15611.5	17878.6	15597.2	0	8781.8	2311.82	0	22947.3	0	83128.2
vOTU_2862	9282.61	6824.41	18363.2	5055.1	12957.1	7787.96	0	19544.2	3292.95	83107.5
vOTU_7267	0	0	1728.59	6756.81	5309.06	24064.1	3265.57	34699.5	7171.19	82994.9
vOTU_5115	0	2930.24	21573.9	6573.24	6163.64	23303.9	0	21012.4	1433.37	82990.7
vOTU_9053	3088.77	8893.78	7241.44	16224.4	11293.8	6297.27	1042.74	26782.6	2122.28	82987
vOTU_6206	0	10361.8	8224.18	9976.49	13764.6	10833.4	0	27837.8	1963.31	82961.5
vOTU_7580	5407.74	4900.96	13195.9	10956.2	9125.73	16589.8	927.068	16631.9	5214.13	82949.5
vOTU_4191	45119	0	0	28137.9	0	0	9692.01	0	0	82949
vOTU_9389	11965.2	8515.93	22923.3	9891.17	3929.55	2912.53	0	22242	552.114	82931.8
vOTU_179	6397.21	5707.63	12459	8533.14	4615.7	34271.1	0	10941.6	0	82925.4
vOTU_2860	9406.14	9472.64	8112.35	14721.9	9736.25	8546.29	1009.49	18927.1	2986.44	82918.6
vOTU_6823	0	5254.79	0	2845.61	3724.18	0	0	71091.7	0	82916.3
vOTU_6123	3884.63	8872.43	10428.1	12347.3	9062.46	15900.3	0	21344.6	1068.14	82908
vOTU_4633	5867.73	7591.62	13462.3	15598.8	8502.56	4298.12	2403.09	20873.3	4310.47	82907.9
vOTU_3428	5105.81	12692.8	4222.32	6814.59	7823.79	10194	0	35999.5	0	82852.8
vOTU_604	8082.17	12580.5	7548.73	7360.89	10483.2	14896.8	1441.73	20387.4	0	82781.3
vOTU_8764	0	6626.92	0	0	10228.2	0	0	65896.3	0	82751.4
vOTU_1201	0	6624.85	8841.01	8041.86	6327.71	21668.2	1572.51	22665.1	7001.6	82742.9
vOTU_1537	4971.53	18071.2	8544.5	12631	13101.7	6491.97	847.379	16478.9	1600.91	82739.2
vOTU_7909	5498.16	9283.16	15423.7	6952.19	11968	6047.59	0	25722.7	1821.37	82716.9
vOTU_8548	0	0	0	0	0	0	0	82716.5	0	82716.5
vOTU_193	0	5429.59	0	5959.45	21424.2	1191.4	1345.94	47350.3	0	82701
vOTU_9076	0	35110.8	0	0	10913.9	0	0	36676.1	0	82700.8
vOTU_7815	8411.9	12792.7	9043.86	5675.66	10409.9	2348.58	1302.03	31154.5	1545.13	82684.3
vOTU_1445	0	4434.88	22245.7	0	6318.84	33512.1	0	11096.8	5075.72	82684.1
vOTU_2130	4337.46	11016.6	24063.8	2309.67	2107.35	10815.1	0	28028	0	82678.1
vOTU_6808	5252.89	10158.1	4256.75	12029.3	13374.8	5873.37	1544.85	28635.9	1536.92	82662.8
vOTU_2361	0	0	0	0	718.775	0	0	81883.2	0	82601.9
vOTU_3003	6486.35	18888.3	6122.41	0	9918.17	11342.8	0	28448.6	1383.65	82590.2
vMAG_3233	5537.11	9794.93	15278.4	9563.67	9703.42	11426.2	1431.61	14164.8	5687.2	82587.4
vOTU_3562	0	0	16285.3	0	0	56245.9	0	0	10046.6	82577.8
vOTU_3592	2627.76	10496.2	10935.6	6951.32	11025.7	5690.04	0	34840.8	0	82567.3
vOTU_1696	9967.72	16687.4	7535.53	13753.3	10913.6	4441.24	0	17859.6	1406.21	82564.5
vOTU_67	0	5316.54	2160.43	11715.7	6880.37	10943.9	0	44966.3	557.82	82541
vOTU_720	0	10351.9	13420.8	7510.72	8986.98	19580.5	0	17724.4	4935.37	82510.8
vOTU_5916	0	8675.13	5080.56	17137.4	15738.4	8756.8	0	27064.8	0	82453.1
vOTU_2762	0	7428.71	7600.51	9931.77	8319.52	10219.3	0	37972.9	953.167	82425.9
vOTU_2933	0	10987.4	4815.94	7659.27	16146.1	11197.7	2901.44	28210.9	505.351	82424
vOTU_3956	4117.58	9848.34	3593.2	10468.1	13993.4	7738.12	1147.69	26727.8	4775.7	82409.9
vOTU_6071	0	4882.21	0	0	46089.3	0	0	31432.4	0	82403.9
vOTU_2573	6830.09	14179.7	13048.4	2422.95	8200.45	7479.54	0	27024.7	3218.05	82403.9
vOTU_2729	3775.57	10577.3	18935.4	7619.66	7859.05	20074	0	12792.4	757.872	82391.3
vOTU_2177	0	8357.09	12282.4	8079.65	3272.76	9908.12	1360.37	35442.9	3670.97	82374.2
vOTU_6340	4888.86	12877.6	17138.5	7219.12	9050.81	3119.02	0	25831.8	2235.47	82361.2
vOTU_192	0	5659.6	0	0	7329.96	0	0	69365.6	0	82355.1
vOTU_258	8055.49	12185.1	12805	18023.6	7253.11	5941.52	0	18058.7	0	82322.6
vOTU_8932	0	17800.5	5716.02	0	12012.5	2067.56	0	41095.1	3612.95	82304.6
vOTU_2757	0	1385.37	6746.29	4996.25	6785.19	17744.5	0	42999.6	1631.87	82289.1
vOTU_7846	8476.91	11361.8	6007.71	7606.14	12128.6	14515.6	0	21068.4	1118.45	82283.6
vOTU_959	0	6749.49	8976.09	6474.95	11180	5906.51	0	39730	3257.65	82274.7
vOTU_2577	0	17899.5	11588.7	16245.3	8582.44	6666.05	973.269	18980.4	1310.02	82245.7
vOTU_8980	4946.58	5810.82	10550.8	8593.09	10208.3	22175.9	1760.61	13561.7	4623.59	82231.4
vOTU_2077	0	14094.5	8732.43	6765.74	13216.7	4530.77	909.19	32798.5	1151.64	82199.5
vOTU_993	0	735.189	0	0	1206.55	0	0	80234.4	0	82176.2
vOTU_420	4891.95	6131.03	11516.6	10675	6741.35	19871.1	0	20487	1835.18	82149.3
vOTU_3726	0	8698.45	0	0	8874.85	0	1116.8	63089.3	314.766	82094.2
vOTU_1866	2116.75	6825.07	12205	12111.9	7600.35	14954.8	0	17383.3	8890.22	82087.4
vOTU_4600	8498.4	6634.79	26797.7	3502.58	7393.24	10303.7	0	18205.3	732.91	82068.6
vOTU_4083	2817.07	9663.8	10433.2	9797.89	3711.04	19915.6	0	22044.9	3682.64	82066.1
vOTU_2670	13621.6	10619.8	15754.9	8337.46	6276.75	3398.86	0	23254.6	796.726	82060.7
vOTU_3824	2705.78	7289.37	8160.57	11408.6	7624.75	8692.6	0	31459.2	4712.58	82053.5
vOTU_6013	6259.73	7475.25	17853.7	5038.43	7239.14	17315.4	0	19226.5	1633.72	82041.8
vOTU_504	3430.75	11151.1	13426.6	7167.39	13878	3710.9	717.028	24838.8	3700.46	82021
vOTU_7902	0	2123.01	2455.31	19232	13392.4	27883.1	0	16895	0	81980.8
vOTU_210	4031.55	17122.7	5955.66	5632.89	13914.4	10407.6	0	23411.3	1490.68	81966.7
vOTU_5151	3122.9	2182.94	9574.89	14841	6862.29	26759.9	1302.64	10163.5	7094.8	81904.8
vOTU_3344	6281.75	12858.3	3764.6	8077.88	11513.4	14602	2078.72	20401.1	2322.97	81900.7
vOTU_6126	0	28770.2	899.976	0	9768.4	5426.26	0	34143	2877.71	81885.6
vOTU_5793	0	7524.97	20813.4	6329.92	12808.8	14158	0	17894.8	2352.58	81882.4
vOTU_6143	6040.76	6925.78	13925	13575.3	7620.02	9355.28	1175.59	19637.5	3621.44	81876.7
vOTU_1966	0	12931.1	3326.57	13288.1	8922.37	15163.9	2567.54	23557.7	2106.91	81864.2
vOTU_5859	0	5375.31	22827	6918.76	5263.46	19729.7	0	19464.2	2282.53	81860.9
vOTU_7541	6853.02	7997.04	12098.6	8875	7299.82	12067	3179.33	18823.7	4655.01	81848.4
vOTU_5981	4462.54	5113.13	10904	16160.3	9544.29	15589.1	1061.91	16142.7	2828.37	81806.4
vOTU_8425	8788.35	8269.76	9673.02	5423.23	9342.52	13744.2	0	21541.3	5014.6	81797
vOTU_5961	8543.75	9502.58	7377.6	12713.8	8559.23	7565.9	0	26801.5	688.767	81753.1
vOTU_7473	0	9548.95	13371.8	14253.4	7361.13	20677.3	0	14220.2	2294.83	81727.5
vOTU_3157	9494.03	11491.3	7953.19	12901.9	16119.2	1820.4	0	21940.6	0	81720.6
vOTU_7435	5713.61	5642.06	12816.9	6091.23	7248.88	20582.9	1389.54	20461.5	1765.45	81712
vOTU_9287	0	7773.43	13202.1	10400.8	11066.4	10444.9	0	18564.5	10218.8	81670.9
vOTU_6181	39539.6	0	0	33726.4	0	0	8402.86	0	0	81668.9
vOTU_2150	0	7821.71	6477.36	6889.95	13942	11250	0	34975.6	275.704	81632.3
vOTU_8975	7102.42	10091.6	11864.5	12151.9	14663	7220.33	0	18505.7	0	81599.5
vOTU_5984	3132.16	7860.52	5700.25	17783.5	12550.2	5244.08	0	26934.5	2374.81	81580
vOTU_1869	0	0	0	0	0	0	885.185	79510.8	1128.62	81524.6
vOTU_5405	0	3956.57	3124.84	3409.72	4298.72	55200.2	1334.67	6582.7	3575.89	81483.3
vOTU_6058	13549.2	8090.03	19030.5	8764.8	2606.22	9918.88	1344.8	16913.2	1249.86	81467.4
vOTU_489	14045.8	7414.33	20550.1	3596.29	2254.03	9596.27	0	21871.3	2132.96	81461.1
vOTU_2259	3856.61	13088.7	6442.98	6947.58	11999.3	12634.2	1777.64	22772.1	1936.75	81455.7
vOTU_2653	8250.18	19792.3	13654.3	0	5410.92	6737.54	0	26755.4	817.742	81418.4
vOTU_3745	12946.1	16181.1	9941.21	2839.36	18717.8	0	0	20163.7	622.901	81412.2
vOTU_3685	0	8745.36	17344.5	22224.2	9003.55	3852.97	1111.06	19111.7	0	81393.4
vMAG_1414	0	5974.95	0	4465.06	3852.37	36133.1	0	30924.9	0	81350.3
vOTU_1921	4210.89	7748.13	14922.5	7774.23	12495.6	8944.05	0	23394	1819.56	81309
vOTU_1774	0	6483.87	4694.86	15190.9	8029.88	26446.1	0	20459.3	0	81304.9
vOTU_4988	0	5709.5	17087.7	14932.9	6214.65	13165.7	0	18732.4	5445.86	81288.7
vOTU_5062	0	9583.86	0	0	13220.4	0	0	57066.4	1404.26	81274.9
vOTU_6742	8704.67	16047.3	1841.26	7837.3	6615.62	11926.8	0	26928.1	1369.71	81270.7
vOTU_6940	6333.97	11858.8	5306.42	10074.1	10902.4	12528.2	0	22085.1	2165.52	81254.5
vOTU_4866	5978.28	17058.1	12498.5	3194.58	8739.55	9780.99	2452.39	19356.8	2176.77	81235.9
vOTU_3332	9906.36	8366.02	781.788	8054.84	7739.06	3691.45	0	42091.6	597.079	81228.2
vOTU_6912	4716.11	12201.5	13109.7	9625.09	12015.1	4605.63	1605.57	20788	2487.87	81154.7
vOTU_1691	0	4897.34	8502.26	12870.4	12768.6	20019.7	0	22092.2	0	81150.5
vOTU_2399	10908.8	15585.8	5984.93	4753.48	6814.26	3245.35	1812.74	32021	0	81126.4
vOTU_9404	0	8600.5	18781.1	8277.99	11968.1	10690.2	2538.49	19185	1082.91	81124.3
vOTU_8307	6093.79	15504.9	16923.7	9113.91	13229.3	0	0	19244	1005.75	81115.3
vOTU_8266	4872.38	15819.1	6519.46	10287.8	9002.07	4328.6	0	30102.4	174.171	81105.9
vOTU_6459	6397.16	9646.19	10462.3	10061.4	9693.58	8030.73	835.924	25158.1	729.957	81015.2
vOTU_86	0	7545.95	5214.77	6717.39	16214.1	13683	0	31626.2	0	81001.4
vOTU_7445	3409.17	15816.8	10747	9158.19	13656.4	5391.18	0	22127.3	680.634	80986.7
vOTU_2613	0	7444.07	15869.8	6154.68	9865.09	13350.2	974.234	20658	6584.76	80900.8
vOTU_6782	7333.14	11280.1	8413.21	10739.6	11566.3	8149.17	1193	21301.1	884.922	80860.5
vOTU_3795	0	13067.7	8091.23	12531.9	4483.57	7749.07	0	33389.4	1547.45	80860.2
vOTU_1366	7690.86	7876.24	17269.7	10051.9	14479.7	3895.35	0	18326.4	1257.64	80847.8
vOTU_4017	1936.43	6403.38	12973.9	7192.23	7625.58	17152.7	1810.46	14412.5	11339.2	80846.5
vOTU_7542	5895.88	9177.91	14583.8	9835.16	6015.44	15991.3	1234.72	17088.7	1018.61	80841.5
vOTU_2480	2268.84	3433.95	7650.07	17831.1	5353.01	32279.3	0	8430.13	3592.18	80838.5
vOTU_9014	0	6395.42	11926.4	7686.8	7492.08	20798.3	1212.92	22330.4	2971.9	80814.2
vOTU_596	5188.11	8247.75	13007.1	7373.8	8983.96	19289.1	0	14401.4	4303.94	80795.1
vOTU_7374	2865.67	4522.7	3067.38	17078.5	13207.1	23629.3	805.001	15604	0	80779.6
vOTU_3477	7614.42	12837.8	10153.5	13490.8	9610.87	18442.7	0	6062.48	2538.04	80750.6
vOTU_2312	0	10451.7	7463.03	2363.27	10189.1	25910.1	0	19475.5	4888.57	80741.3
vOTU_9227	0	18805.9	21789.3	5565.05	8435.21	6020.8	0	20112.4	0	80728.6
vOTU_8756	4127.24	3290.73	12773.8	6575.6	11257.4	16788.7	1154.75	19224.5	5523.93	80716.7
vOTU_4354	0	7363.46	26257.3	3050.62	7731.95	12311.5	0	23645.6	341.012	80701.5
vOTU_8803	0	0	0	0	0	0	0	80683.6	0	80683.6
vOTU_7589	41069.8	0	2097.31	21301.6	0	7614.17	5515.74	0	3074.81	80673.5
vOTU_1300	7523.46	13610.8	18929.9	4093.91	9769.89	2810.63	0	22574.3	1340.36	80653.2
vOTU_7682	0	7209.26	10280.8	7090.21	8936.36	19232.6	0	17133.6	10760.4	80643.2
vOTU_4372	0	6885.69	0	6069.51	18218.5	0	0	49449.1	0	80622.8
vOTU_3850	0	7852.2	5375.04	11385.6	19838.9	13156.7	0	21134.6	1855.79	80598.8
vOTU_7925	2260.63	3763.65	14924.6	15195.3	7294.81	13514.8	1806.79	17102.6	4699.24	80562.4
vOTU_1249	2906.77	3967.84	14212.6	4049.42	4999.4	18507.8	1584.67	24476.2	5852.47	80557.3
vOTU_2098	0	10192.5	0	4126.02	5777.28	19313.5	0	39368.4	1768.72	80546.4
vOTU_5475	3196.99	22872.7	8679.7	6841.59	9866.34	4520.72	0	24559.3	0	80537.3
vOTU_3499	5583.09	5369.93	9179.16	11602.8	5089.99	15312.1	2014.94	13450.1	12925.7	80527.8
vOTU_6145	0	10686.5	11773.9	8294.4	9082.91	14477.7	2066.68	19814.5	4323.32	80520
vOTU_8152	8181.09	12606.6	14387.7	3795.05	7585.86	21246	0	11143.6	1573.47	80519.3
vOTU_5216	4679.57	19978.7	18089.5	6674.67	5292.07	9088.92	1301.77	15380.6	0	80485.8
vOTU_3312	0	13620.3	12880.4	11982.6	8968.98	11498.9	0	16675.1	4838.16	80464.3
vOTU_4476	0	15180.2	5329.07	6166.07	10787.1	7269.88	0	35385	344.098	80461.4
vOTU_734	0	0	0	0	1159.64	0	0	79255.6	0	80415.2
vOTU_862	14088.1	16086.1	13777.5	7664.14	6136.53	0	0	22618.7	0	80371.1
vOTU_8134	4605.75	10990.1	10947.9	14702.2	11468	15792.7	0	11857.2	0	80363.8
vOTU_5708	3503.45	11050.2	15540.4	9655.24	7021.72	12979.2	0	16128.7	4464.29	80343.2
vOTU_5940	0	797.478	3967.84	9522.2	7265.31	19055.6	2052.6	32800.8	4835.32	80297.1
vOTU_7942	0	3386.13	10859.8	18808.5	7838.69	21532.5	0	14557.8	3304.08	80287.6
vOTU_7156	4405.65	3943.38	2267.52	12345.6	12392	28695.4	0	16196.9	0	80246.4
vOTU_4612	0	5152.72	8898.52	9325.98	16865.7	4254.56	0	34050.3	1689.14	80236.9
vOTU_2183	2743.69	5617.97	6909.51	8270.37	10135.9	5514.69	0	38227.5	2809.8	80229.5
vOTU_907	3646.57	24463.2	16683.8	4841.64	12903.8	0	0	17645.7	0	80184.8
vOTU_691	4401.94	9451.27	10110.6	5628.86	13261.7	5767.75	0	31273.7	287.664	80183.5
vOTU_4510	9566.03	5807.4	25051	7473.77	8009.84	6851.98	0	17369.3	0	80129.3
vOTU_5766	2686.27	8336.05	6561.62	7535.91	7993.79	1465.93	0	44541.8	1006.72	80128.1
vOTU_4411	5733.3	11541.4	7767.96	6130.89	5348.96	8310.11	0	35287.3	0	80119.9
vOTU_5452	8420.1	11417	1003.14	16338.8	10880.5	6699.3	0	25351	0	80109.8
vOTU_2336	4450.7	12021.6	13396	7036.28	7477.73	15968.8	1828.77	11845.8	6083.62	80109.3
vOTU_2776	3569.72	16792.8	3567.38	8789.37	7221.91	6832.73	0	32177.7	1146.37	80098.1
vOTU_6888	0	4966.22	13286.5	7504.2	7410.75	11871.5	4640.65	21454.8	8962.73	80097.4
vOTU_6304	5738.49	14702.6	5489.79	10357.5	9562.46	3467.05	1196.71	27957.4	1607.62	80079.7
vOTU_1736	7749.77	15484.6	7562.08	8669.63	10777.4	4420.38	0	25338.1	0	80001.9
vOTU_3079	5591.17	11095.7	13646	14271.2	11609.2	0	0	23485.2	291.986	79990.5
vOTU_4744	8791.38	13557.1	8094.49	9489.19	7069.15	8591.43	0	23034.7	1345.36	79972.8
vOTU_2631	9142.57	4361.47	18257.5	12278.9	2313.5	13322.3	979.751	19314.4	0	79970.5
vOTU_1591	13639.5	5222.55	16722.2	6374.32	8849.42	10818.4	0	16544	1787.33	79957.7
vOTU_6708	2226.31	19990.9	13464.3	8573.38	12429.6	4265.44	0	18984	0	79934
vOTU_4435	0	6983.83	7047.26	15995.2	10238.2	7044.51	0	30778	1832.36	79919.3
vOTU_3654	7171.32	7579.3	12649.7	9189.56	8988.31	13376.7	975.031	15271.4	4697.63	79898.9
vOTU_6783	3042.16	11304.7	3979.3	10831.5	15409.9	6816.06	0	27873.8	620.034	79877.4
vOTU_7515	8998.37	9029.79	8434.04	6259.77	5632.24	11980.3	1149.04	24104	4273.81	79861.4
vOTU_8027	0	6567.03	8715.18	13322	7540.8	27759.8	0	14690.8	1259.83	79855.5
vOTU_8319	0	6158.36	3643.83	3953.24	5829.25	7643.67	1542.39	51081.8	0	79852.5
vOTU_3591	0	4869.72	7063.55	13800.3	7026.79	15025.2	6130.03	22681.9	3225.91	79823.4
vOTU_8148	0	3976.26	23611.4	8697.1	7219.12	21065.4	1239.57	10861.5	3140.82	79811.2
vOTU_1270	2905.36	8458.92	5615.46	9877.36	14261.9	10676.9	1583.91	24140.7	2280.08	79800.6
vOTU_1984	6295.01	7233.21	12715.7	17862.2	10068.1	8294.22	0	17327.5	0	79795.9
vOTU_8829	8227	8189.15	0	38011.6	5637.14	0	2812.36	16904.1	0	79781.3
vOTU_3087	0	60532	3212.83	0	4954.14	3554.65	0	6927.74	579.729	79761.1
vMAG_6298	6649.3	8861.27	7660.65	6596.07	5396.83	16503.2	1508.16	23517	3063.05	79755.5
vOTU_2180	2220.73	6452.08	8374.59	9165.02	9908.37	26900.2	0	15474	1259.76	79754.7
vOTU_2962	4808.02	9293.17	17894.1	8794.75	9588.66	12145.3	0	16886.9	305.327	79716.3
vOTU_8957	0	4275.04	12753	16632.4	5659.59	27768	1201.27	9691.81	1733.5	79714.6
vOTU_5704	2066.05	8463.92	12697.4	8429.03	4965.49	16755.2	1240.85	22633.8	2459.48	79711.3
vOTU_8079	0	7874.45	11100.8	7981.97	11690.7	17670.1	0	21648.3	1729.76	79696.1
vOTU_1640	5988.59	9593.65	2608.96	10258.7	5766.29	0	858.539	39123.2	5489.77	79687.7
vOTU_939	5209.89	15705.4	15163.3	11302.7	5549.38	4939.64	0	20774.4	1041.56	79686.4
vOTU_2124	0	12197.8	3535.46	0	10897.7	15523.8	1753.81	35774.7	0	79683.2
vOTU_5732	2949.04	15452	12597.3	6655.46	13426.9	11160.9	1088.07	14338.5	1997.96	79666.2
vOTU_8209	4817.28	7285.98	9840.5	16478.1	10742.4	6974.87	0	23008	510.891	79658.1
vOTU_3535	5172.47	15361.7	7863.55	10361.7	7911.58	5397.34	0	27583.1	0	79651.5
vOTU_5905	3543.61	10744.1	4061.57	15340.3	11574.2	8136.8	0	25670.2	580.015	79650.7
vOTU_7176	6821.36	8724.86	15328.2	13861.2	11393.4	8254.82	0	14495.5	722.902	79602.2
vOTU_3101	7296.27	6322.39	4443.57	0	10467.6	34173.7	0	15338.3	1557.68	79599.5
vOTU_117	3225.57	2890.43	5883.4	12608.7	9105.15	27857.4	0	18004.5	0	79575.1
vOTU_1604	24546.4	0	6410.76	27514.1	0	11518.7	5531.61	0	4050.34	79571.9
vOTU_7416	7552.91	11839.2	7080.79	8039.49	14006.4	7561.55	0	22941.8	543.077	79565.2
vOTU_2887	8155.7	10490.5	10685.5	12658.9	4362.52	8658.13	2909.46	19817.2	1791.32	79529.3
vOTU_2700	6942.19	4375.99	9605.69	13646	8366	21017.1	2847.61	10441.8	2282.02	79524.5
vOTU_8440	0	5366.93	8630.26	11759	9835	6148.85	0	35477.7	2302.43	79520.2
vOTU_1687	2077.38	5976.81	6836.72	12843.8	7525.2	16765.2	2831.38	15463	9181.59	79501
vOTU_8077	4619	14837.1	12068.7	9710.43	5861.27	10332.7	0	20731.8	1330.1	79491.1
vOTU_7663	10002.6	12179.4	8541.13	7596.88	8815.1	2254.43	871.829	28227.3	953.961	79442.6
vOTU_8201	0	0	0	0	0	0	0	79441.8	0	79441.8
vOTU_27	10747.6	8678.63	25845.8	5009.01	3152.31	9592.74	1892.47	13442.4	1080.05	79441
vOTU_5141	16373.5	11345.2	5688.54	6620.13	11320.3	8961.58	0	16690.7	2435.07	79434.9
vOTU_240	0	6616.43	3446.9	3474.16	5498.51	6934.66	0	53426.6	0	79397.3
vOTU_3341	2576.77	12765	19905.3	10544	9018.71	5002.52	0	18069.1	1466.16	79347.6
vOTU_9038	0	5292.85	0	0	14721.1	0	0	58790.7	516.849	79321.5
vOTU_7523	3953.83	1871.75	3227.03	12327.8	12662.6	29103.7	0	16171.1	0	79317.8
vOTU_8344	0	7616.59	14403.5	11033.1	12643	12915.5	2292.8	14081.9	4295.54	79281.9
vOTU_7724	6231.79	8808.9	6982.4	9941.51	13544.3	2956.48	1306.9	27944.2	1560.88	79277.3
vOTU_91	0	4775.26	10596.2	10069.8	9098.74	16983.1	1326.41	20726.6	5691.17	79267.3
vOTU_8962	2894.48	4291.57	2739.94	10618.8	6311.64	4174.07	0	45326.7	2908.67	79265.9
vOTU_6825	0	12633.8	5486.37	9718.18	14066.3	5948.89	0	30676.6	716.902	79247.1
vOTU_8195	13977.4	8242.73	15798.6	10015.2	3210.38	9482.41	0	13985.3	4533.56	79245.6
vOTU_1480	7798.95	22811.9	6310.43	5951.04	4616.74	4298.58	0	26296.8	1144.14	79228.6
vOTU_494	3430.62	6542.29	9745.97	15294.2	10089.9	21323.6	0	11613.7	1186.19	79226.5
vOTU_4099	2823.27	11692.6	9262.07	7302.56	7057.54	8056.04	2270.53	29822.9	889.352	79176.9
vOTU_7214	0	64321.4	0	0	4476.26	1850.88	0	8502.92	0	79151.4
vOTU_1968	0	4751.11	8589.77	24489.1	17161.1	6136.02	0	18020.9	0	79148
vOTU_1459	0	7253.44	599.43	4191.71	20641	0	0	46442.9	0	79128.4
vOTU_6334	0	5397.67	16155.8	10708.5	6365.32	19979.9	1217.31	16335.5	2957.3	79117.4
vOTU_6694	0	4606.04	2310.33	15316.4	12317	27675.4	0	16892.2	0	79117.4
vOTU_5731	4239.72	6552.11	22141.1	2984.58	7530.3	13414.5	1947.11	19151.1	1143.96	79104.5
vOTU_3196	4841.36	8202.99	7571.43	18306	4998.61	16017.5	0	18353.2	812.143	79103.3
vOTU_1688	5024.53	16105.5	13158.4	9443	12349.9	3247.23	0	19255.6	490.264	79074.5
vOTU_1283	0	5580.01	17443.1	7120.01	11466.7	26033.3	818.506	7973.07	2627.37	79062.1
vOTU_3442	0	26441.4	12491.4	10894	15675.5	0	0	13557.1	0	79059.3
vOTU_2256	14928.8	17299.4	12212.9	9304.73	8956.45	4761.7	0	11313.1	263.592	79040.7
vOTU_2604	11317.9	5263.22	18018.2	4922.64	8184.64	12494.5	0	17626.1	1205.88	79033
vOTU_8379	0	6532.72	21795.1	2692.33	8441.69	23891.7	0	13716.1	1954.24	79023.9
vOTU_1503	5928.2	6598.96	9464.91	4170.8	3312.26	18492	3189	24032.2	3825.61	79013.9
vOTU_4080	2793.64	8137.73	18398.1	11739.9	9321.9	6031.12	0	20541.6	2044.35	79008.4
vOTU_5880	8473.15	11446.5	12946.2	7631.56	8704.03	6582.83	0	21714.5	1506.5	79005.3
vOTU_2301	0	10280.6	10190.3	25124.5	9759.29	3225.87	0	19646	771.593	78998.1
vOTU_3049	0	6796.31	0	2612.9	4531.43	0	0	65055.1	0	78995.7
vOTU_3867	14437.9	11319.9	15854.8	0	10104.6	0	1649.16	23298.9	2310.68	78975.9
vOTU_7160	10296.5	4298.85	16719.5	2691.67	6024.41	9307.57	1815.28	24547.3	3266.08	78967.1
vOTU_356	4657.78	28483.5	17469.9	0	12643.4	0	2035.29	13540.1	0	78829.9
vOTU_8824	0	7109.25	10945.3	7396.67	7595.06	16648.8	3357.09	20989.8	4763.79	78805.7
vOTU_1074	7366.5	10066.8	4323.59	11875.2	19217.6	5402.45	0	20551.7	0	78803.9
vOTU_7932	3357.37	13188.5	8462.99	13144.6	9935.35	16954.2	0	13732.9	0	78776
vOTU_5048	6125.14	9402.48	14095.2	11252.2	4661.4	6705.33	0	25112	1421.88	78775.6
vOTU_3083	4909.16	8081.6	12674	7825.59	14606.7	14151.2	1036.27	9279.08	6206.27	78769.9
vOTU_7250	2753.03	6722.3	21206.6	15235.6	10145.6	3292.69	0	18763.5	639.639	78759
vOTU_695	0	10925.5	0	1887.56	7185.92	0	0	58755.2	0	78754.1
vOTU_498	19647.4	6029.06	10773.8	14388.4	3411.36	10435.7	0	13086.2	972.539	78744.5
vOTU_7500	5840.28	12672.5	4696.17	14377.7	7829.74	4983.84	1200.12	26553.4	575.587	78729.3
vOTU_3409	0	7092.98	12425.8	16205.2	11797.1	21904.2	0	9296.69	0	78722
vOTU_7019	4953.86	3736.2	18529.1	7928.02	4433.19	10460.3	1048.91	23598.8	4014.38	78702.7
vOTU_4275	0	8275.35	5644.02	14913.1	15383.6	2079.54	1186.88	31220.2	0	78702.7
vOTU_8220	45755.2	0	1933.21	19107.9	0	3089.91	5869.09	0	2946.02	78701.3
vOTU_8237	3071.38	16066.5	11614.2	10885.7	7753.12	3082.22	1254.64	24291.4	675.755	78694.9
vOTU_9158	4453.39	6000.16	5978.93	4448.96	5435.84	8085.86	0	43797.2	487.92	78688.3
vOTU_4642	7807.83	9081.66	4373.67	14638.1	1960.98	9538.95	0	27910.5	3328.82	78640.5
vOTU_9309	13427.4	7612.72	9817.95	6212.84	2039.82	11008.1	0	23691.4	4815.21	78625.5
vOTU_2350	0	6574.2	26683.8	9375.89	7554.47	4785.08	0	23651.3	0	78624.8
vOTU_7707	0	7467	5400.24	16913.1	12330.8	6644.71	0	28422.7	1422.47	78601.1
vOTU_6730	4312.01	9143.78	11176.5	9160.22	12109.9	9408.35	0	23287.3	0	78598.1
vOTU_1063	7353.4	5904.08	12879.6	14920.9	12618	3985.38	1458.89	18396.4	1080.49	78597.2
vOTU_7453	3874.46	13257	8125.01	16057.6	11087.9	4068.39	1534.07	20568.8	0	78573.2
vOTU_5821	4916.11	5428.38	12590.4	9868.7	7756.27	20150.1	0	13409.2	4387.87	78506.9
vOTU_8292	3090.89	7242.94	22171.1	5182.51	5803	17515	0	14794.6	2663.25	78463.3
vOTU_292	8397.22	17365.9	8857.6	12524	13290.8	4181.49	0	13531	300.652	78448.6
vOTU_8169	8075.02	9088.8	12906.6	8785.63	7186.82	15251.6	0	17121.8	0	78416.3
vOTU_4792	0	6634.99	16588.1	15317.5	15861.4	9728.41	0	14284.9	0	78415.3
vOTU_8542	5204.13	15880.6	5456.65	15233.4	7938.56	7585.61	0	19650.2	1440.54	78389.6
vOTU_2749	0	10279.4	11279.1	14875.5	6798.06	0	0	33795.6	1361.46	78389.2
vOTU_2038	6315.44	2004.66	21344.2	9050.86	1387.93	14515.6	0	19200.6	4556.28	78375.6
vOTU_2162	16741.5	10618.4	0	13739.9	7690.77	10086.4	0	18720	761.6	78358.7
vOTU_6577	2273.22	8216.77	11510.3	7109.79	10242.6	14033.9	0	22480.6	2486.71	78353.9
vOTU_5273	22777.3	9226.59	6081.37	10045.1	11297.8	2315.12	0	16600.9	0	78344.2
vOTU_2392	4473.48	18011.5	4833.17	3546.7	6806.47	6483.76	946.562	31547.3	1666.56	78315.5
vOTU_8328	3753.9	5547.45	15333.2	11076.7	6291.83	19517.1	0	11482	5305.01	78307.2
vOTU_5388	23853.6	10472.3	15500.6	5089	8120.69	3467.73	0	11791.1	0	78295
vOTU_5052	0	2370.52	3015.37	16257.1	10401.2	22070.9	3663.32	13281.8	7222.18	78282.4
vOTU_87	16045.3	9028.27	8579.09	8413.19	10801	5740.97	0	19115.1	559.112	78282.1
vOTU_4859	6003.92	7804.37	3991.47	12743.5	10296.3	5493.6	0	27250.6	4687.28	78271
vOTU_6703	16944.1	8835.92	19799.5	5426.41	3540.11	7914.85	0	15290.1	517.413	78268.5
vOTU_7499	0	1561.35	11582.8	15788	7545.33	22037.9	1223.97	13190	5324.95	78254.3
vOTU_575	0	10507.7	8170.6	0	9916.46	2529.47	733.327	44741.2	1647.27	78246
vOTU_961	10784.8	14595.1	8054.22	11480.8	4880.57	1320.92	0	26036.1	1048.23	78200.8
vOTU_1531	0	0	11556.5	22716.6	24706.2	5778.67	0	12998.2	436.805	78193
vOTU_8911	0	5761.62	11154	5274.64	6862.9	21271.9	1471.74	18442.2	7949.76	78188.8
vOTU_977	0	11029.2	9620.29	3918.94	10926	9823.96	0	32858.3	0	78176.8
vOTU_5930	8047.03	16230.3	6802.88	8437.38	13578	3639.91	0	21428.3	0	78163.8
vOTU_7573	4746.6	9050.75	6531.74	9448.24	13648.3	6484.71	0	26868.7	1382.97	78162
vOTU_841	6239.61	6027.06	18752.8	7612.82	9197.67	11006.9	0	16541.9	2782.47	78161.2
vOTU_8170	5904.92	14423.9	8949.28	13866	8064.91	4749.38	0	20660.9	1517.88	78137.1
vOTU_6729	5788.38	7460.52	5411.75	10915.9	5591.96	21700.2	1372.15	15906.6	3966.53	78114
vOTU_8594	0	13021.6	15112	7631.57	10257.7	3763.87	846.285	26207.2	1191.24	78031.4
vOTU_8363	0	8627.4	6132.09	8592.66	24691.1	10825.1	0	19155.7	0	78024.1
vOTU_5729	0	6747.28	0	0	37004.7	0	0	34271.8	0	78023.8
vOTU_1887	0	3937.49	10718.2	14323.3	6324.56	24323.3	887.347	10868.7	6634.15	78017
vOTU_2542	4560.95	13955.6	11375.4	3965.58	11667.4	0	968.496	27949.3	3573.75	78016.5
vOTU_1625	6920.09	3706.01	14088.6	16984	10991	10168.4	851.77	14041.1	241.574	77992.5
vOTU_9410	0	13163.7	6713.85	16189.2	7624.96	3411.93	0	29802.2	1086.37	77992.2
vOTU_1442	5368.88	11194.7	16468.4	12089.5	8058.83	3261.3	0	19852.4	1692.62	77986.6
vOTU_6893	0	7817.09	10900.5	12890.8	10988.6	14104.3	0	18690.8	2586.46	77978.6
vOTU_1769	2101.02	8326.29	13808.8	8687.18	6714.5	23542.3	0	12000.3	2796.45	77976.9
vOTU_9232	11650.7	8810.29	10318.8	4802.31	6623.47	5447.74	952.905	28792.7	535.188	77934.1
vOTU_6903	5518.37	11929	20093.5	5873.12	4152.95	10683.2	0	18667.7	1013.3	77931.2
vOTU_5094	0	5609.54	11647.3	16329.6	10504.5	15501.6	0	18337.1	0	77929.7
vOTU_3371	34959.2	0	0	34721.6	832.133	0	7405.36	0	0	77918.4
vOTU_2621	0	4317.42	10251	14827.1	5420.69	19119.3	0	21697.7	2262.47	77895.8
vOTU_475	3274.27	6309.11	17331.1	11997	6682.53	13384.2	0	10058.2	8858.57	77895
vOTU_7852	4319.83	6724.38	10272.8	4590.71	4586.17	9367.02	0	37778.1	251.345	77890.4
vOTU_9265	10399	7824.87	20605.1	8020.49	11091.4	5478.37	0	13515.2	953.599	77888.1
vOTU_5199	0	8477.78	16302.8	3295.44	9995.38	9010.71	0	30790.9	0	77873
vOTU_2704	6948.32	4404.31	8774.99	7459.23	5524.05	10156	1464.05	32323.2	807.406	77861.6
vOTU_5570	0	10634.1	1014.45	0	1616.31	0	0	64591.7	0	77856.6
vOTU_7328	5461.5	10356.4	3859.74	19465.7	6023.39	11295.5	0	19627.7	1757.01	77846.9
vOTU_8910	6989.93	10547.4	11426.7	8465.02	11942.3	5125.49	1184.28	21726.6	435.845	77843.6
vOTU_9086	2977.86	6522.31	12235.5	15413	11518.6	4093.25	0	21261.1	3785.84	77807.5
vOTU_4827	0	4515.19	932.378	22266.5	9740.71	21392.5	0	18953.8	0	77801
vOTU_4847	5784.84	14326.6	13911.6	6384.71	9920.73	8704.27	1262.8	15895.3	1608.82	77799.7
vOTU_1893	0	12464.2	10674.3	4412.99	15870	8851.95	0	21780	3742.16	77795.5
vOTU_1267	7464.26	13221.4	9772.91	0	13459.2	1405.78	0	30911.4	1548.09	77783
vOTU_311	3173.46	5551.83	14517.6	10462.2	7854.41	17808.6	705.617	16156.5	1521.17	77751.5
vOTU_1843	7181.54	13609.6	17044.4	6589.75	6261.43	8190.96	881.25	17473.2	511.872	77743.9
vOTU_3921	7792.12	6823.67	7256.77	8505.29	6444.24	15648.3	0	23512.4	1756.82	77739.7
vOTU_5325	0	4765.38	0	20008.7	2552.24	4591.04	4978.74	37477.4	3358.13	77731.6
vOTU_6024	4220.81	12399.4	14826.9	3369.14	8858.12	17724.6	1733.22	12618.7	1972.99	77723.8
vOTU_3335	2555.47	20621.1	9838.91	10671.7	10358.4	0	2076.16	19316.9	2247.51	77686.1
vOTU_2667	6936.49	1800.05	4492.91	9879.33	9850.07	19176.2	0	25550.3	0	77685.4
vOTU_5778	2491.36	9631	11957.3	12584.1	7715.18	18585.6	0	10893.7	3804.49	77662.7
vOTU_4763	7391.68	4255.65	9161.13	3186.68	10785.3	25461	0	14025.6	3364.68	77631.6
vOTU_6276	0	0	15023.7	3518.13	0	29960.8	0	0	29113.3	77615.9
vOTU_926	0	0	550.355	7636.98	16224.4	31021.4	0	22168.9	0	77602
vOTU_1852	15225.8	17594.5	8099.31	8522.41	4913.07	6036.43	0	17191.4	0	77583
vOTU_2348	0	8985.39	8685.88	7067.63	14023.7	10389.5	2262.68	23624.7	2543.37	77582.9
vOTU_1466	3924.9	2259.35	21318.9	10442.6	7990.93	14870.7	1146.66	10514.4	5102.76	77571.2
vOTU_375	25478.5	8412.03	21382.8	3555.39	1657.47	5971.14	714.305	10382.9	0	77554.5
vOTU_7360	0	8759.28	12057.4	5976.78	6915.4	15477.2	2300.67	12907.6	13136.1	77530.5
vOTU_2505	0	7568	14516.9	9578.95	13673.4	18799.7	0	10539	2838.33	77514.2
vOTU_4353	15009.3	5814.71	10143.8	19586.1	4814.56	7097.85	1198.42	13168.5	672.258	77505.5
vOTU_9405	0	11374.9	7860.72	13003.3	9545.32	11648.8	0	23166.2	905.15	77504.5
vOTU_104	3212.29	2726.38	5582.94	18489.6	11444.6	20554.5	0	14683.9	743.108	77437.5
vOTU_9062	8634.84	13088.2	5338.45	17865.2	7088.97	9481.31	0	14735.5	1190.66	77423.3
vOTU_7634	0	11779.6	12083.3	11441.4	8912.35	12457.5	866.377	13188.5	6690.38	77419.4
vOTU_5255	3183.73	12527.1	22721.9	6637.97	6400.48	9093.21	1312.4	11222.8	4263.03	77362.6
vOTU_431	8272.96	8015.26	13095.7	7460.23	5081.06	13328.2	1401.53	16764.6	3911.49	77331
vOTU_19	4666.63	6100.36	14412.3	4181.07	7236.5	26745.6	1304.08	10699.9	1978.57	77325
vOTU_9018	5334.67	14144.8	10366.5	13337.7	8888.61	8828.77	0	16071	344.934	77316.9
vOTU_802	3559.68	12000.6	5667.7	20089.9	10062.5	4554.14	1487.6	19886.3	0	77308.4
vOTU_6416	5772.62	17498.6	2282.13	6758.06	8084.72	1889.07	0	32461	2535.4	77281.6
vOTU_4286	0	7831.53	8993.38	10512.5	8158.85	28800.5	0	11016.7	1930.47	77243.9
vOTU_6683	9889.89	9917.24	5041.37	11093.1	12896.3	5114.5	921.955	21899.5	461.596	77235.3
vOTU_5213	3175.07	6953.56	7965.07	13021	2078.14	20973.3	1306.39	9600.19	12158.3	77231
vOTU_2934	13739.4	11395.7	5648.74	5103.24	8581.75	6960.1	0	25795.3	0	77224.3
vOTU_4114	6874.66	3183.27	12990.6	17639.8	9959.93	8059.88	0	15325.4	3170.26	77203.9
vOTU_1175	1941.36	12947	4371.92	7998.22	7041.9	18941.7	0	22206	1730.33	77178.4
vOTU_4628	19167.6	5436.72	7994.75	8879.85	7988.78	5358.52	0	22349.4	0	77175.7
vOTU_7017	0	5166.41	16009	3803.8	8393.47	19784.9	2295.61	13680.7	8024.95	77158.8
vOTU_6010	0	5575.87	25319.4	14301.3	10484.3	11494.9	0	8246.5	1732.52	77154.9
vOTU_3988	0	13795.6	0	0	20343.1	0	0	42983.2	0	77121.9
vOTU_8759	8797.65	13158.2	3698.13	8420.85	13161	9413.3	0	20143.1	326.822	77119.1
vOTU_7177	5293.71	5587.73	22923.2	5661.06	5328.46	10486	2520.47	17724.5	1574.43	77099.6
vOTU_6346	7389.1	11309	7174.38	8584.66	10763.6	6759.17	0	23498	1618.14	77096.1
vOTU_7194	0	4030.55	6276.1	6601.62	8111.51	20021.9	1476.5	21766.9	8795.53	77080.6
vOTU_6204	2933.49	7838.08	6521.31	13482	10036.3	6075.86	0	28471.8	1636.41	76995.2
vOTU_2711	0	14031.9	7849.84	21053.2	10417	10083.8	0	13040.8	403.124	76879.7
vOTU_7067	5468.5	11476	10323.9	6879.56	11058.8	8536.98	0	22233.7	852.422	76829.9
vOTU_7615	3972.9	14835.1	5249.9	9631.22	9996.87	10812.7	0	21297.5	1008.49	76804.7
vOTU_3613	5107.68	15215.1	12844.5	9677.25	8517.37	3777.52	0	20785.1	879.115	76803.7
vOTU_6332	0	3648.05	6463.36	10233.1	6868.13	24153.3	1594.67	15685.4	8147.43	76793.4
vOTU_3216	0	17911	0	0	22647	0	0	36235.2	0	76793.2
vOTU_6070	4292.25	8741.44	6455.95	9469.96	7132.11	15725.6	1049.04	20068	3843.63	76778
vOTU_6153	10774.8	12543.3	8975.08	3412.46	16426.4	1662.41	0	22728.6	254.485	76777.6
vOTU_1813	0	8352	4811.74	0	7710.39	5256.05	0	50642.6	0	76772.8
vOTU_7643	6575.47	17799.8	5763.85	5960.04	11231	5540.03	1885.54	21409.2	553.097	76718.1
vOTU_1998	2166.67	3613.68	997.627	0	2109.17	4630.77	0	63182.4	0	76700.3
vOTU_5007	8730.83	6831.16	23437.2	0	5031.12	8879.9	1283.17	20860.9	1593.81	76648.1
vOTU_1446	3654.06	10380.7	7977.86	12337.6	12763	8522.5	0	20354.8	654.066	76644.5
vOTU_3026	2454.51	7204.85	4680.71	5177.73	16548.4	0	1937.93	36823.5	1802.19	76629.9
vOTU_5383	6132.39	4211.95	9787.6	5928.33	6346.97	13764.3	1296.49	28130	975.488	76573.5
vOTU_3660	4975.53	3464.24	7120.25	13915.9	7123.73	20630.6	1108.49	12635.3	5599.01	76573.1
vOTU_2233	0	7283.24	12453	8106.05	13141.8	7908.24	0	25432.1	2245.74	76570.2
vOTU_8787	4838.31	7531.86	9144.34	7325.71	8950.89	29228.9	0	8742.4	804.167	76566.6
vOTU_7229	3629.73	19122.8	13133.3	7261.03	9945.51	1948.58	0	20270.4	1231.22	76542.5
vOTU_22	4709.25	3570.77	17839.8	5840.49	8212.59	22547.7	0	12451.5	1364.94	76537
vOTU_2709	0	4414.88	9602.84	14872.6	11218	8501.08	0	26137.2	1788.56	76535.2
vOTU_8204	4519.35	17200.2	8769.86	7631.04	7515.34	15301.7	0	14499.6	1089.3	76526.4
vOTU_5659	14256.3	11252.7	9344.21	5239.17	16319.5	0	0	20077.9	0	76489.8
vOTU_4564	5827.55	5471.6	11014.4	3121.77	12233.8	2124.39	1225.73	33135.4	2333.78	76488.3
vOTU_9279	0	7284.33	6104.53	22607.2	14173.9	3709.06	0	22599	0	76478.1
vOTU_366	3361.53	12072.5	11996.2	9634.53	14550.4	4849.68	0	20007.4	0	76472.3
vOTU_9271	17566.4	8872.14	8178.6	6393.55	10235.9	2227.78	3060.46	18381.8	1540.27	76456.9
vOTU_435	0	4722.09	0	6257.07	5112.11	0	0	60357.7	0	76449
vOTU_371	6533.07	8899.5	12421.5	8836.31	16562.5	3534.62	2048.43	17044.8	562.987	76443.7
vOTU_8096	0	15927.5	0	0	26670.5	0	0	33842.4	0	76440.4
vOTU_8929	2875.6	5062.73	11206	10537.6	3067.2	26135.7	0	16059.7	1477.62	76422.2
vOTU_4022	0	9058.24	17877.4	5851.75	10283.4	16430.7	2247.73	14666.8	0	76415.9
vOTU_7095	0	13438.5	7787.81	8652.59	7209.92	20889.9	0	17817.6	617.463	76413.8
vOTU_1595	4014.56	4502.97	7447.21	11662.2	6027.34	7958.38	1658.52	23614.2	9525.63	76410.9
vOTU_8472	3777.17	14537.6	9217.38	16345.8	8317.94	6508.27	2106.85	15596.6	0	76407.7
vOTU_4131	5526.56	5707.15	9005.29	8845.71	6096.88	17885.3	0	23330.8	0	76397.6
vOTU_2994	2460.08	5438.72	747.784	23063.7	9099.17	18319.8	0	17243.8	0	76373
vOTU_474	2528.73	9146.01	7825.69	10723.9	8376.46	2486.47	0	33584.9	1699.78	76372
vOTU_4155	16073	13200.9	0	20700.5	1859.07	0	11197.2	13304.9	0	76335.6
vOTU_3898	4083.57	3091.27	9394.38	12507.4	13151.5	26834.3	0	4821.36	2444.28	76328
vOTU_5419	6361.97	17838.3	5334.11	6797.28	11950.9	4661.64	0	22603.1	751.276	76298.6
vOTU_163	3184.85	8251.62	10999.9	20163.3	11689.5	2931.03	0	17411	1656.36	76287.6
vOTU_2447	5562.18	893.15	15871.8	3600.21	0	33455.7	0	1325.88	15576.3	76285.2
vOTU_2687	10334.5	8963.78	22881.6	4973.28	3890.62	5113.69	4191.78	14606.9	1322.36	76278.5
vOTU_8088	2366.77	12828.5	15167.6	8099.01	8282.05	3971.71	983.853	22422.9	2088.95	76211.3
vOTU_97	0	4392.06	13036.5	10928.2	5302.71	21556.9	0	16427.5	4562.66	76206.6
vOTU_6653	5555.7	10909	5539.42	11075.5	13802.6	1566.88	1199.89	25301.5	1238.83	76189.3
vOTU_3691	6522.37	5905.01	20365.9	5604.14	4757.04	17874.8	0	13333.3	1819.46	76182.1
vOTU_4175	0	7203.35	10034.4	11884.7	10905.4	8088.09	0	23095.6	4966.54	76178
vOTU_6602	2825.53	4204.8	9780.66	7776.68	4930.27	21227.2	1866.9	18380.4	5184.38	76176.9
vOTU_5467	4980.44	6620.9	5694.87	9784.58	7289.17	19239.4	0	15856.9	6710.4	76176.6
vOTU_341	0	10169	0	1764.51	9577.73	0	0	54653.6	0	76164.8
vOTU_2041	4228.47	12036.1	4133.38	0	5003.82	7705.45	1760.71	39626.4	1643.44	76137.8
vOTU_7796	3225.66	5553.17	10862.1	8783.79	9900.93	17116.8	0	15604.9	5016.84	76064.2
vOTU_5634	0	2496.02	0	0	4384.64	60052.4	0	9074.06	0	76007.1
vOTU_3256	5018.81	11838	5212.73	7985.47	17045.1	7244.56	0	20063.6	1589.13	75997.5
vOTU_9322	3108.97	14025.8	10984.5	8147.78	10867	6643.99	0	20887.4	1331.53	75997
vOTU_7387	2867.06	3585.5	15953.3	10977.3	6813.05	18324.7	805.908	12150.8	4500.75	75978.5
vOTU_5587	12657.9	8372.03	7693.08	0	13332.5	7073.43	1358.79	24716.5	758.94	75963.2
vMAG_1393	0	8295.29	14737	12428.3	8823.01	17383.3	0	12789.2	1495.13	75951.2
vOTU_8877	0	0	0	0	0	0	0	75925.9	0	75925.9
vOTU_1134	0	20286.5	9861.23	10950	10392.4	4074.18	0	20359.9	0	75924.2
vMAG_1029	3038.33	3981.48	4125.15	10827.7	9971.35	14638.1	0	27123.7	2174.93	75880.7
vOTU_9400	4548.86	5773.53	10104.2	13192.9	4980.84	17926.5	1615.84	13325.7	4394.1	75862.4
vOTU_8818	0	8568.71	18364.2	9581.84	9371.58	19833.4	0	9549.51	570.257	75839.6
vOTU_7694	8179.51	4797.3	20906.2	8720.62	4164.88	15915.4	0	12881.7	247.659	75813.3
vOTU_5331	3211.97	11560.1	12660.8	3354.29	3193.44	11404.9	0	30041.9	372.162	75799.5
vOTU_3699	0	0	0	0	0	0	0	75779.9	0	75779.9
vOTU_5106	9148.24	17627.7	11803	0	10054.1	12212.2	0	14200.4	723.375	75769.1
vOTU_3146	4948.8	7267.51	6655.51	6955.1	6044.47	21463.8	1037.53	14201.4	7191.27	75765.4
vOTU_1762	2078.08	4248.61	9061.64	9703.79	5555.66	20404.2	2501.41	15649.2	6557.31	75759.9
vOTU_1427	5847.42	2954.69	11777.7	6251.3	7823.28	20853.1	1625.23	18611	0	75743.7
vOTU_2495	4540.4	3181.27	8825.92	16774	6156.04	15537.3	1870.42	15874.7	2963.33	75723.4
vOTU_2364	0	11343.5	7509.57	16488.1	10902.3	4690.17	0	22289.8	2495.67	75719.2
vOTU_4585	5680.52	2240.34	2869.61	9331.98	8394.44	14675.9	0	31279.4	1243.74	75716
vOTU_8092	0	0	4662.97	31445	9562.31	6865.27	0	21386.5	1743.59	75665.6
vOTU_4570	0	10465.1	7773.04	6198.55	14257.5	13671.7	0	22612.3	684.059	75662.3
vOTU_8143	3500.45	4397.85	1483.8	7861.22	6662.58	4285.47	0	42645	4743.11	75579.4
vOTU_470	5058.12	4641	5608.09	15194.9	12106.7	3690.12	1405.84	26232	1561.27	75498.1
vOTU_3432	37730.7	0	0	26948.9	0	0	10786.5	0	0	75466.1
vOTU_1023	7303.57	8155.93	15200.5	7614.29	7533.45	11275.5	0	16459.1	1897.02	75439.5
vOTU_7409	0	5316.99	11015.6	12973	10562.6	23013.7	1579.28	9558.74	1397.83	75417.8
vOTU_725	3572.09	5801.62	15185.9	3764.61	6598.04	18645.8	0	20441.3	1408.09	75417.5
vOTU_5699	14692.5	7647.51	1853.81	0	3524.34	0	3663	27505.8	16526.5	75413.5
vOTU_2823	0	3543.26	14044.7	5062.31	4799.01	22962.6	1004.58	21053.2	2931.93	75401.6
vOTU_8840	0	8459.84	646.618	0	16911.3	0	0	49363.8	0	75381.6
vOTU_37	3957.28	13541.6	14586.5	5022.01	7295.41	9110.48	0	20422.6	1444.33	75380.2
vOTU_7356	2842.55	3030.11	13898	10950.7	7256.14	11351.5	2237.33	20873.4	2923.94	75363.7
vOTU_8553	3965.51	3966.46	11555.6	8332.66	7392.36	16508.6	1102.77	12969.6	9568.55	75362.2
vOTU_3065	0	9563.85	22815.6	12672	10437.5	5349.28	0	13802	718.279	75358.6
vOTU_5261	6223.88	2079.5	3075.81	29842.1	4200.44	2312.18	1317.85	26282.5	0	75334.3
vOTU_4438	16767.2	8457.8	4804.4	9149.29	2900.18	4156.21	0	29083.1	0	75318.2
vOTU_9344	6135.77	12773.2	6704.97	9549.64	12362.8	11979	0	15096.5	713.839	75315.7
vOTU_3416	2603.52	7340.29	20185.4	8141.03	9724.08	5445.01	0	21872.2	0	75311.6
vOTU_1288	0	2547.78	6280.22	7130.97	7162.6	35545.7	819.272	10830.8	4974.33	75291.7
vOTU_955	3281.77	6742.56	20725.8	11580.3	18151.8	0	0	14151.1	647.796	75281
vOTU_1127	5626.84	8615.96	6945.77	7833.6	12402.3	12861.4	0	20977.2	0	75263.1
vOTU_1786	0	8698.21	4082.18	15196.9	18492.4	3012.09	0	25336.7	414.422	75232.9
vOTU_2796	9188.28	6960.82	13488.3	7535.98	6391.16	5038.41	2872.86	23186.5	559.918	75222.2
vOTU_1589	0	3053.78	13967.9	14817	3348.52	27702.9	0	9975.26	2291.16	75156.4
vOTU_6174	10377.6	14318	4329.09	9984.87	7769.41	7464.35	0	20093.4	803.41	75140.1
vOTU_945	11649.9	9486.55	13935.2	14514.6	5493.91	2005.31	0	17975.5	0	75061
vOTU_7145	9768.67	6964.52	2234.93	4657.4	3220.14	9466.56	1620.64	31361.2	5754.47	75048.5
vOTU_7661	2063.13	9369.28	11003.5	7804.19	6050.83	13979.7	0	23094.1	1683.65	75048.4
vOTU_5172	0	7169.86	0	0	9547.78	0	0	58326.6	0	75044.2
vOTU_1930	12265	0	9316.53	4472.26	4242.14	35893.9	0	8472.28	374.946	75037
vOTU_7770	0	13137.2	12838.6	7828.68	15029.1	4224.81	0	20506.4	1464.21	75029
vOTU_9217	3047.87	8248.73	13513.2	6330.18	6868.98	9769.5	0	24506.7	2738.33	75023.4
vOTU_7327	4206.4	11113	8990.75	6259.44	11545.4	8215.98	0	22591.2	2073.67	74995.8
vOTU_8399	3832.57	9175.48	8927.27	6687.77	8076.93	20701.1	0	14644.7	2940.82	74986.6
vOTU_5899	3424.63	4955.8	18718.8	10631	9711.26	15642.5	0	9985.87	1906.9	74976.7
vOTU_7635	5055.07	13412.9	10494.8	5411.24	13577	6624.71	0	20398.2	0	74974
vOTU_9120	2974.48	15344.1	8015.52	3154.36	10143.8	9503.92	2695.86	18021.8	5113.57	74967.4
vOTU_4819	0	5565.51	8701.68	11118.5	10771.7	20178.9	0	12505.1	6125.72	74967.1
vOTU_4950	0	12262.9	8280.87	3191.4	14070.2	17007.5	0	19524	623.975	74960.9
vOTU_3749	2702.12	11559.9	8622.94	11257.7	14024.7	14328.8	0	12464	0	74960.1
vOTU_8698	2066.16	6221.78	14215.2	14316	6436.95	18897.9	0	10014.8	2791.16	74959.9
vOTU_8081	12441.7	11373.2	20705.5	6143.48	4648.26	5054.9	981.518	13606.1	0	74954.6
vOTU_9081	4411.4	11637.6	17755.2	4679.92	4431.62	16718.7	0	13651.1	1668.64	74954.2
vOTU_7577	5000.44	11944.7	12960.5	7856.71	6455.96	14358.2	0	16365.1	0	74941.5
vOTU_2632	0	5625.86	13981	0	7798.54	32986.7	1448.82	12265.1	812.141	74918.2
vOTU_5781	3609.89	11109.4	5535.58	7089.23	13798.4	2939.29	0	29589.6	1227.35	74898.7
vOTU_8016	0	7039.86	10120.2	13283.9	17741.1	15138.2	0	11569.2	0	74892.5
vOTU_6862	0	3643.9	9631.08	11355.9	9284.38	17648.2	1605.96	17745.2	3963.75	74878.5
vOTU_8596	12225.1	6879.79	5738.53	8219.24	7641.62	9554.91	0	23686.7	929.721	74875.6
vOTU_9122	2984.08	8141.16	10340.8	16549.1	9524.54	11013	0	14550.4	1769.28	74872.4
vOTU_183	0	8611.11	11887.8	3427.72	9321.56	20763.6	0	16135	4719.86	74866.6
vOTU_8316	3728.61	13939.6	12125.7	9175.68	10515.5	4487.36	2422.73	17176.2	1290.42	74861.7
vOTU_84	23499.7	0	6347.69	28350.8	0	7444.66	4406.93	0	4804.17	74854
vOTU_346	3292.39	9026.31	13430.2	13339.3	11579.8	12557.2	0	11611.5	0	74836.7
vOTU_7651	0	11782	12138.5	9504.55	7935.33	5001.39	0	27344.5	1128.42	74834.7
vOTU_6968	0	46684.7	0	0	6571.27	0	0	21576.7	0	74832.6
vOTU_9078	7165.84	12791.6	12836.6	0	15637	0	0	26219.3	158.87	74809.3
vOTU_6449	4398.53	3942.55	11537	10015.2	5781.96	23169.8	1103.96	11765.1	3090.41	74804.4
vOTU_7908	0	7322.66	8964.43	13973.8	7100.27	8766.95	0	22951.9	5718.54	74798.6
vOTU_6279	0	12772.9	5222.56	8621.32	10582.3	7571.53	0	27852.8	2150.87	74774.3
vOTU_983	7119.97	12086.2	7427.19	11619.9	6211.48	9218.88	3568.45	17519.1	0	74771.2
vOTU_1136	12874.3	4930.14	22926.1	4004.38	5665.87	5469.47	0	18854.8	0	74725
vOTU_3186	3708.02	13388.1	7569.75	2650.25	11046.2	7209.6	0	29131.8	0	74703.6
vOTU_218	0	3645.95	9332.81	10290.8	7496.42	14611.9	1351.9	20188.1	7776.58	74694.4
vOTU_8041	0	2635.43	0	0	5024.01	0	1432.57	65594.1	0	74686.1
vOTU_7579	5740.71	13260.8	14130.2	8331.14	11427.8	7077.26	0	14715.4	0	74683.3
vOTU_6791	0	6971.56	8408.42	13580.8	12402.1	9528.67	0	22574.4	1206.12	74672.1
vOTU_1224	0	11803.4	3384.33	19319.6	11366.8	13519.9	0	13937.5	1296.87	74628.5
vOTU_1154	2875.24	5934.54	8604.57	6997.97	5069.63	5426.41	3402.09	35865.5	448.414	74624.4
vOTU_988	1889.67	6770.65	2990.24	4497.96	13114	5333.38	2619.38	37405.5	0	74620.8
vOTU_1826	5170.85	5396.3	22562.1	10948.7	12009.7	3027.14	0	15505.6	0	74620.4
vOTU_6127	5818.45	13572.2	17712	0	7901.09	12636	1393.85	14626	911.703	74571.4
vOTU_2217	6147.16	12199.1	6607.2	9236.04	10257.5	7667.24	0	20776.6	1673.54	74564.4
vOTU_5193	3166.22	4494.06	9270.37	13161.4	10562.5	20190.7	0	12974.3	729.181	74548.8
vOTU_3403	0	8473.79	9031.47	2731.6	12597.8	9192.7	0	27286.4	5224.74	74538.6
vOTU_536	0	10364.9	8703.46	10900.5	12082.7	9206.02	1374.41	19781.9	2106.91	74520.8
vOTU_3098	2496.71	8059.41	6064.03	3908.88	15011.9	8867.71	2017.48	26671.8	1418.74	74516.7
vOTU_291	0	10616.7	16611.9	8706.01	5558.66	15322.5	0	13593.8	4092.69	74502.1
vOTU_1812	5450.33	9781.6	1309.23	6590.91	9483.21	2241.05	0	36103.4	3529.35	74489.1
vOTU_3395	9789.15	15342.1	4059.83	5420.64	5108.11	14674.4	0	19164.7	896.132	74455
vOTU_4709	4794.51	9398.67	15457.2	12117.5	8221.42	2702.36	1094.05	19673.1	991.171	74449.9
vOTU_9385	0	61078.2	0	0	4712.68	1710.27	0	6865.31	0	74366.5
vOTU_5347	18454	11626.1	22266	6760.35	7896.1	0	0	7322.97	0	74325.6
vOTU_5892	0	7298.81	17980.7	11407.7	8842	14697.3	1011.72	10218.3	2864.01	74320.6
vOTU_5511	11072.4	10437.4	10412.2	6870.6	5998.67	6918.75	0	20923.6	1677.2	74310.7
vOTU_928	0	9337.16	0	3729.68	46491.9	0	885.477	13855.1	0	74299.2
vOTU_1552	0	9383.18	9529.65	6311.19	8105.1	28330.7	0	10573.5	2057.79	74291.1
vOTU_8565	5636.82	13586.4	8638.75	11102.5	9084.95	11291.7	0	14388.6	541.689	74271.5
vOTU_732	10162.5	15444.1	9330.66	1881.3	5986.6	11489.4	1471.17	17621.1	828.293	74215.1
vOTU_4259	0	6309.42	2283.04	14957.1	12593.3	13047	0	25016.6	0	74206.4
vOTU_198	7977.48	5434.21	8135.46	17911.5	6814.05	6411.47	0	20503.9	1007.11	74195.2
vOTU_7967	0	5447.56	3520.63	4724.26	4139.02	4777.22	0	51519.1	0	74127.8
vOTU_1668	0	11623.3	10948	8583.43	13193.6	10196.6	0	19575.2	0	74120.2
vOTU_7695	0	10387.3	5536.83	10959.1	18798.4	11498.5	0	16939.9	0	74120
vOTU_4342	10994.5	7363.39	7192.26	6026.19	6127.2	16440.5	1197.76	15206.4	3564.6	74112.9
vOTU_2134	8515.37	7151.67	3485.9	8906.34	5111.19	7823.32	0	31604.8	1500.87	74099.5
vOTU_7771	0	9197.09	10851.5	9662.86	6431.48	11038.3	0	26874.4	0	74055.6
vOTU_5762	2683.45	9372.26	5420.64	10596.6	10743.4	7669.74	0	26392.5	1142.14	74020.7
vOTU_253	0	6063.98	9992.17	4347.29	5477.25	16321	2971.28	20829.9	8015.4	74018.3
vOTU_1145	9244.03	5612.11	1187.41	34553.5	6360.24	0	3771.76	13273.2	0	74002.2
vOTU_1348	0	11746.4	0	0	47632.5	0	0	14593.1	0	73972
vOTU_2099	4249.16	10556	8537.62	8743.02	7953.63	13668.3	0	19026	1232.82	73966.5
vOTU_8218	30334.2	0	1140.91	34759.8	0	0	4548.41	0	3143.09	73926.4
vOTU_1913	2568.68	20574.5	6836.68	6448.47	8448.43	10714.6	1001.98	14403.4	2906.82	73903.5
vOTU_351	3357.05	13246.6	2364.45	23918.9	10640.9	8224.3	0	12137.8	0	73890
vOTU_767	0	2697.48	12669.1	6948.08	8184.09	19075.2	2870.88	10247.4	11194.7	73886.9
vOTU_2268	0	7240.74	5874.4	12796	8445.23	20456.4	932.36	14929.7	3211.59	73886.4
vOTU_7293	5481.72	3468.42	16274.2	7762.38	4325.07	16143.8	1159.62	17739.3	1521.97	73876.5
vOTU_2051	2181.78	6358.06	18288.4	11286.7	10194.6	7692.58	0	15191.9	2674.04	73868
vOTU_5352	6301.35	13791.4	10260.3	10119.3	9651.63	9201.91	0	14137.3	378.079	73841.2
vOTU_1307	7586.24	10498.4	5117.01	0	17083	6293.62	0	25195.2	2060.78	73834.3
vOTU_9306	10035.3	17362	10061.6	8896.15	6667.13	3337.62	0	17468.4	0	73828.2
vOTU_3109	0	15679.5	6584.84	11616.7	9608.52	0	1039.01	29298.6	0	73827.2
vOTU_9058	2957.89	2787.48	12042.6	8184.09	8662	19857.7	1788.97	14597.3	2936.99	73815.1
vOTU_4838	3705.9	18797.8	11775.9	8432.64	6907.45	4740.61	0	18232.2	1195.5	73788
vOTU_1578	0	7707.72	5697.49	2138.54	2451.32	2925.5	0	52864.5	0	73785.1
vOTU_2743	4715.67	5712.62	730.24	8741.05	8386.76	0	0	45485.4	0	73771.7
vOTU_8802	5278.78	8626.33	14111.3	6614.33	4894.72	22096.1	0	10236.3	1905.86	73763.7
vOTU_3337	7500.33	10019.7	5008.86	13371.7	13873.9	9114.62	0	14868.4	0	73757.5
vOTU_934	3685.52	8353.12	9149.14	7757.18	8677.73	19645.6	769.45	14844.5	854.798	73737.1
vOTU_3659	5251.7	9194.95	9881.9	0	7022.15	22139.1	0	20219.5	0	73709.3
vOTU_8707	0	3352.09	15509.7	2902.68	11124.3	22878	0	14091.2	3844.04	73702
vOTU_7537	4744.41	6773.41	14328.4	15581.7	5287.19	11340.2	0	11116.4	4474.03	73645.7
vOTU_4576	0	1707.18	7430.68	24677.2	1938.87	30158.6	0	6077.45	1652.24	73642.2
vOTU_9080	0	8041.16	11894.2	5435.17	10739.3	13578	2097.72	15494	6354.69	73634.2
vOTU_9085	3641.29	11126.6	7438.62	8115.91	8749.01	17688.1	1229.99	12493.1	3121.76	73604.3
vOTU_8238	3070.1	9352.93	4369.15	7069.41	9547.85	5930.87	0	32807.5	1455.24	73603
vOTU_7848	2198.42	9373.92	8554.98	12492.3	9732.76	9367.75	0	21226.4	621.846	73568.4
vOTU_9305	3092.87	5387.29	12363	11305.5	6737.75	10970.7	0	23339.9	364.73	73561.7
vOTU_7569	3030.58	7575.5	13513.7	6255.71	9844.27	14903.8	0	14548.3	3889.16	73561.1
vOTU_9042	8627.29	6465.33	5601.77	8492.58	10282.7	5290.2	1222.07	25411	2166.41	73559.4
vOTU_7756	5218.16	11213.9	11718.5	6716.21	11687.6	4575.95	0	22048.7	376.39	73555.4
vOTU_2646	6912.87	10819.2	2982.18	7116.8	4689.21	10866.2	0	26141.7	4025.4	73553.6
vOTU_319	5046.22	14193.5	12654.4	8078.63	6883.2	4322.27	0	21318.5	1053.16	73549.9
vOTU_1997	8368.53	12807.7	9476.66	2267.15	7189.08	13714.1	0	18994.7	715.738	73533.7
vOTU_2191	4370.16	9973.67	5411.88	3368.81	9930.06	2393.39	1792.74	35766.4	511.149	73518.3
vOTU_5119	0	16740.4	19949.6	9884.73	16933.7	2276.81	0	7343.36	369.93	73498.5
vOTU_3881	0	21942.1	0	0	18205.1	0	0	33340.5	0	73487.7
vOTU_7462	2528.46	3662.24	12663.1	14081.5	4254.47	14557.4	2567.44	14621.7	4513	73449.4
vOTU_8051	2345.59	4745.05	16378.8	10364	7342.78	22410.7	971.457	6140.11	2734.9	73433.4
vOTU_3325	5059.01	12820.3	5483.39	0	9036.67	10059.2	0	29271.9	1633.86	73364.3
vOTU_1082	6224.14	5999.2	15221	4868.44	6338.6	14519	1551.19	15245.9	3392.58	73360
vOTU_3208	2533.67	9065.73	12735.9	0	11042.7	12517.4	3976.44	13337.1	8136.01	73344.9
vOTU_8044	7310.45	10627.1	13617.5	4285.08	8391.76	3770.19	1431.26	23363.1	541.552	73338
vOTU_3019	9564.26	10396.4	12120.6	7715.96	7809.27	5287.25	0	20148.4	291.572	73333.7
vOTU_9077	0	0	0	0	0	0	0	73312.7	0	73312.7
vOTU_4675	8405.67	14410.2	2388.98	6247.69	6379.97	14647.6	0	18953.7	1867.43	73301.3
vOTU_8770	0	9172.95	6845.17	4377.53	9818.69	16820.8	1151.23	21192.8	3885.37	73264.5
vOTU_1413	0	12040	12821.9	2094.16	5809.34	4256.27	0	35855.6	350.267	73227.6
vOTU_2838	0	27931.6	0	0	10876.6	0	0	34368.1	0	73176.2
vOTU_4831	5926	6686.05	9195.77	15892.7	9226.86	17292.7	0	8939.01	0	73159.2
vOTU_2985	4831.4	9667.1	10304.9	11616.5	15315.2	7840.99	0	12964.5	571.484	73112.2
vOTU_2550	2335.37	7959.16	3371.41	22815.5	13331.8	6380.89	2328.76	14055.8	528.626	73107.3
vOTU_4608	0	0	0	0	955.184	0	0	72143.7	0	73098.8
vOTU_1055	7378.87	18277.6	7340.66	7907.51	2124.87	6085.29	1383.36	21359.1	1238.07	73095.4
vOTU_6666	0	3895.17	0	0	40096.1	0	0	29090.5	0	73081.8
vOTU_969	6399.02	3344.75	9961.24	11275.8	16416.5	4003.83	0	20561.4	1066.69	73029.2
vOTU_4673	5867.16	10259.3	13251.4	6202.15	6618.19	4289.2	2412.1	21103.6	3016.21	73019.4
vOTU_7080	4274.03	12875	9884.02	8036.4	11002.1	2176.29	0	23641.6	1120.1	73009.5
vOTU_8714	6683.44	4343.27	8820.84	7132.01	7341.77	20639.3	1096.5	9052.66	7875.58	72985.4
vOTU_2615	4619.81	7314.82	13509.4	9768.25	6222.27	16569	974.234	10967.5	3038.32	72983.6
vOTU_3559	7343.42	7399.07	6542.73	10983	14716.3	3801.51	0	18380.4	3813.71	72980.1
vOTU_9068	0	7724.98	15447.4	4640.67	8714.97	9524.6	0	25619.8	1272.01	72944.5
vOTU_8988	7139.96	13744.2	8909.23	6134.44	4376.68	5135.59	0	26983.9	510.058	72934.1
vOTU_9225	4506.88	14796.9	11190.8	15044.1	4993.5	5445.67	0	16948.4	0	72926.3
vOTU_2357	0	1694.71	0	0	5248.04	0	0	65979.9	0	72922.7
vOTU_6375	0	5311.3	4325.13	9126.53	13720.9	0	1000.17	35903.8	3534.12	72922
vOTU_3801	2722.9	5009.06	21669.4	9948.63	6810.73	21983.7	0	4756.5	0	72900.9
vOTU_7049	3795.49	10027.1	10250.2	7101.87	10891.4	5738.96	1059.23	21247.7	2766.91	72878.9
vOTU_5391	3228.19	16667.2	4765.96	12016.7	10802.6	8067.98	1333.01	15979.6	0	72861.3
vOTU_2998	0	2768.04	6534.38	0	21745.5	12240.8	0	29086.9	466.51	72842.1
vOTU_1282	8523.19	8426.55	6430.56	12189.3	12064.4	6965.61	0	17986.1	249.142	72834.9
vOTU_3623	7422.03	13074.7	8885.16	5275.15	4417.6	11329	0	21538.3	856.106	72798
vOTU_693	0	18394.5	12141.7	9243.56	5650.96	3849.98	0	23513.7	0	72794.5
vOTU_972	0	3809.53	9547.63	13637.7	9392.75	15889.9	1528.38	11993.7	6988.57	72788.1
vOTU_984	5507.86	7399	21281.3	7682.53	9105.69	4005.2	0	16094.7	1694.94	72771.2
vOTU_8359	4575.25	9522.58	5610.8	6630.44	13125.8	8085.15	1055.49	21841.5	2291.31	72738.3
vOTU_6516	0	3500.94	11905.6	22963.1	8398.21	7928.25	0	18018.6	0	72714.7
vOTU_2527	6767.55	8659.34	8926.97	9633.84	7282.48	11525.2	1875.55	17215.4	802.53	72688.9
vOTU_2314	6588.74	7683.3	6303.04	7028.27	6360.88	0	0	37535.5	1153.64	72653.4
vOTU_5586	6458	6073.51	9406.36	5989.29	15631.8	7059.44	2643.47	18144.6	1234.32	72640.8
vOTU_6772	5234.94	8407.14	9305.82	7936.67	9628.31	6166.33	0	23445.1	2507.63	72631.9
vOTU_8428	0	10490.8	12289.9	9453.45	10726.3	9229.52	0	18807.4	1594.71	72592
vOTU_2367	4447.64	12642.1	4978.4	23389.3	7491.98	1635.23	0	16427.5	1544.72	72556.9
vOTU_8849	8272.65	15572.8	7286.01	7300.79	8086.72	10087.8	0	14786.9	1161.09	72554.7
vOTU_1712	6084.73	11135.9	8847.59	8651.79	15318.1	4379.07	1676.17	16409.7	0	72503.1
vOTU_6292	0	4045.92	8689.5	6558.49	6199.33	26567.2	1858.82	13468.2	5110.25	72497.8
vOTU_4363	0	2690.05	0	0	4793.72	0	0	65013.7	0	72497.5
vOTU_7083	9227.97	8270.04	9595.37	6186.92	8479.08	6163.23	0	23284.9	1272.27	72479.8
vOTU_5292	6292.26	3506.48	14194.6	9578.6	10687.6	10254.6	0	8438.58	9522.95	72475.8
vOTU_4266	7018.73	9591.01	5664.52	9964.12	12545.5	2077.77	0	24465.9	1140.09	72467.7
vOTU_3830	2717.84	16311.7	13427.1	0	6341.13	6771.57	0	26889.4	0	72458.7
vOTU_7477	0	11193.9	14710.5	7167.28	9224.99	4941.65	1611.97	23030.3	571.18	72451.7
vOTU_8563	0	6593.11	11600.2	10416.3	5294.3	6162.59	1889.37	30407.3	86.7548	72450
vOTU_2395	4387.36	4982.89	9866.32	12372	7883.01	19958.6	0	10593.5	2405.62	72449.3
vOTU_6137	6558.64	11358.1	11958.7	8001.7	6664.25	8769.86	1623.62	14738.8	2762.74	72436.4
vOTU_1421	11349.4	16736.3	12979.8	4173.46	8277.97	2859.36	0	14417	1632.4	72425.7
vOTU_2650	0	7241.73	10748.3	4318.62	3494.32	6724.39	0	38834.5	1050.66	72412.6
vOTU_5154	0	0	0	0	1010.37	0	0	71401.3	0	72411.7
vOTU_4066	8152.82	7083.5	12891.8	8815.68	18876.5	0	0	14448.4	2121.78	72390.5
vOTU_7813	0	4396.97	1708.2	11321.1	9076.65	21941.4	0	23546.5	382.162	72372.9
vOTU_3512	2634.22	4854.5	15765.7	8200.79	3479.48	25869.1	0	10660.4	896.407	72360.6
vOTU_4243	0	4014	13535.4	4518.21	5738.37	19164.4	0	21708.1	3679.73	72358.2
vOTU_3097	0	4599.12	9806.31	12053.1	22019.2	8853.67	0	14097.2	901.939	72330.6
vOTU_378	0	6491.46	4997.55	8728.5	10188.8	24771.1	2052.04	13375.2	1725.97	72330.6
vOTU_3120	2504.63	11499.9	9216.08	10418.8	15262.8	0	0	23252.7	173.012	72327.9
vOTU_4568	0	2242.36	0	3121.77	19670.2	0	1152.96	45773.2	348.841	72309.3
vOTU_5437	0	2456.79	18439.1	16804.4	5960.29	16678.8	1338	8427.94	2194.49	72299.8
vOTU_7397	0	7981.49	0	5016.88	21393	0	0	37882	0	72273.4
vOTU_1577	6710.28	10233.9	16710.7	3201.15	5397.5	14390.9	2443.1	11903.8	1275	72266.3
vOTU_7588	0	9524.35	8188.28	17907.7	8736.33	7245.89	0	19834.1	826.623	72263.3
vOTU_3833	0	19128	6899.49	2874.85	9383.01	8765.07	0	24563.7	630.567	72244.7
vOTU_8989	0	43393.4	0	0	4310.2	0	0	24534.2	0	72237.7
vOTU_5208	12231.9	15741.5	12953.4	3346.04	12134.3	0	0	14547	1268.6	72222.7
vOTU_6569	2780.7	6295.94	4042.38	14893.1	10096.2	4961.95	0	28975.1	155.304	72200.7
vOTU_6513	2703.29	10743.4	13068.9	6024.67	4828.37	15905.1	1389	17098.6	436.291	72197.6
vOTU_272	0	20338.8	5761.32	13765.6	9426.73	5940.73	0	16963.7	0	72196.8
vOTU_8063	2343.94	3498.77	1062.7	4846.93	6232.99	0	0	54182.2	0	72167.6
vOTU_1401	0	5105.64	9998.12	14375.5	5552.51	10474.7	1617.18	21159.5	3877.11	72160.3
vOTU_6822	0	7860.14	14789.9	14117.5	11019.6	12858	0	7258.17	4246.55	72149.9
vOTU_3296	19362.9	6239.77	13362.8	13329.7	3219.88	4581.05	1056.89	8680.63	2307.36	72140.9
vOTU_6991	0	5974.34	10893.2	9897.31	6321.7	21577	0	16105.9	1368.28	72137.7
vOTU_7934	0	8944.54	10669	9181.36	7130.68	11210.1	3122.97	11756.1	10112.5	72127.1
vOTU_2528	4407.32	9135.2	11956.2	7267.76	11716.5	13137.7	0	14224.9	273.635	72119.3
vOTU_1846	3152.56	6905.33	11772.9	6624.3	8467.56	20093.3	882.32	10700.4	3508.26	72107
vOTU_5517	0	3671.06	0	0	6582.72	0	0	61842.9	0	72096.7
vOTU_1934	6256.04	13570.7	11827.5	6684.03	7033.55	2296.85	1734.78	17148.9	5538.33	72090.8
vOTU_6550	4070.6	13009.5	2643.72	5809.02	9092.53	2985.87	0	32964.7	1475.84	72051.8
vOTU_4753	3021.34	0	10638.8	6267.68	6037.75	39232.2	1236.92	5255.56	355.561	72045.8
vOTU_4907	6017.42	6696.71	7709.46	0	11145.4	6526.81	0	32439.3	1497.54	72032.7
vOTU_8731	6562.71	16630.5	5362.3	4374.04	15339.7	5946.71	0	16086.6	1698.09	72000.6
vOTU_8458	2602.31	9051.25	0	6600.49	18523.8	0	0	35206	0	71983.9
vOTU_7685	0	10525.6	0	1658.56	1017.7	3732.46	0	52685	2323.19	71942.5
vOTU_6795	9212.13	7684.87	7962.73	10301.5	7944.69	6852.27	0	21982.2	0	71940.4
vOTU_8746	6797.5	10760.9	10389.9	0	10982.8	11547.7	0	20523.5	937.071	71939.3
vOTU_2428	4483.6	3802.77	16793.8	7112.84	3755.43	11316.2	0	17168.9	7499.07	71932.6
vOTU_4489	8582.7	12643	6860.47	3069.09	16407.8	8410.56	0	15595.6	346.425	71915.7
vOTU_33	0	18030.3	14102.9	4282.69	14054.2	4582.05	0	16368.6	483.523	71904.1
vOTU_3204	0	2859.27	10700	16875.8	12772.8	19281	1989.12	7403.75	0	71881.7
vOTU_8741	5456.85	9653.56	10770.1	4357.55	11355	10741.8	0	19543.8	0	71878.6
vOTU_9357	3117.91	7270.61	10025.7	6540.26	5994.04	24824.1	0	10965.5	3128.86	71866.9
vOTU_3280	4786.83	3772.24	8874.57	7465.5	6332.89	3669.04	0	36963.8	0	71864.9
vOTU_733	4985.59	2516.13	11563.8	9880.79	7771	20186	0	13327.1	1627.34	71857.8
vOTU_5183	8860.14	10806.8	11249.1	9500.2	8459.62	2291.11	1854.08	17563.5	1268.51	71853
vOTU_8517	3915.96	9965.93	8870.09	13417.2	10649.6	4687.82	0	20327.8	0	71834.5
vOTU_1546	0	0	2463.91	27246.8	3939.03	24716.9	0	13462.5	0	71829.2
vOTU_2665	0	9395.82	7755.9	14513.3	7872.5	10066.1	3491.14	15150.9	3552.01	71797.7
vOTU_1382	7323.75	9226.51	6900.04	6205.83	11845.5	8221.86	0	20764.4	1286.55	71774.4
vMAG_3946	4700.45	10356.6	13511.4	12193.7	8983.05	2927.13	0	18109.6	989.152	71771.1
vOTU_4198	0	10270.3	6507	17457.1	15374	0	1181.01	20923.5	0	71713
vOTU_9199	0	6120.79	0	0	16725	0	0	48843	0	71688.9
vOTU_3476	0	12587.2	5139.34	5039.11	14020.6	10185.3	0	24712.8	0	71684.4
vOTU_8109	4681.19	10820.6	4108.19	14454.5	14576.1	6773.01	0	16269.5	0	71683.1
vOTU_8023	11171.1	17632.3	5064.97	4802.53	8898.2	2908.93	1428.32	19760.1	0	71666.6
vOTU_9356	0	5753.55	0	6566.49	5193.8	2243.98	0	51904.8	0	71662.7
vOTU_4641	0	4271.65	14305.7	10890.9	12571.8	6420.99	0	22207.5	988.761	71657.3
vOTU_8260	14748.7	0	0	44781.6	0	0	12125.7	0	0	71656
vOTU_1032	0	10135.3	0	0	12288.7	0	0	49217.4	0	71641.4
vOTU_1292	0	0	71637.3	0	0	0	0	0	0	71637.3
vOTU_266	9296.16	15287.4	1998.97	6971.8	10609.6	3591.54	0	22936.8	926.122	71618.4
vMAG_354	0	2908.56	2643.74	14696	14475.3	12734.1	0	22405.9	1722.22	71585.9
vOTU_2740	2400.1	3547.5	11322.2	0	4753.52	8492.22	2858.71	35508.4	2688.9	71571.5
vOTU_8681	33439.8	0	0	31334.1	0	0	6791.12	0	0	71565
vOTU_2109	0	7115.17	3162.56	13591.6	11643.3	3927.41	0	32082.8	0	71522.8
vOTU_4481	0	17307.6	24597.5	3085.71	11193.1	4156.48	1216.71	9960.42	0	71517.5
vOTU_6856	2355.11	12743.1	9146.16	9032.33	12062.7	7108.54	0	18342.7	708.052	71498.7
vOTU_8524	5216.39	11729.2	8259.25	6910.09	10440.3	2851.83	0	26091.4	0	71498.5
vOTU_704	0	16803	0	0	18550.9	0	0	36142.7	0	71496.6
vOTU_4314	0	6918.07	4841.19	13694.4	10363.1	7684	0	24876.5	3114.8	71492.1
vOTU_4034	0	0	0	0	0	0	0	71467.5	0	71467.5
vOTU_7998	0	4612.97	11802.8	4817.07	5446.92	19156.2	0	15682.3	9944.54	71462.8
vOTU_1419	11470.2	9341.41	15995.1	6243.88	2618.68	7108.36	0	18679.9	0	71457.5
vOTU_7983	5402.82	7511.18	6386.73	7190.06	8397.12	10951.9	0	23762.8	1818.14	71420.7
vOTU_6262	8243.55	10001.8	8148.42	7370.34	4697.32	7546.12	0	24427.7	983.071	71418.4
vOTU_3817	6669.59	12693.4	1719.35	11390.6	9723.76	5855.3	1129.96	22234	0	71416
vOTU_3835	0	0	0	0	883.214	0	0	70528.4	0	71411.6
vOTU_299	4934.78	6403.34	7225.35	0	12649.2	7083.44	1375.15	28045.1	3681.83	71398.2
vOTU_2371	4422.56	7404.43	6747.52	2381.87	11251	6453.55	0	32130.5	589.255	71380.7
vOTU_4909	0	5117.3	11442.1	0	6157.91	25910.6	0	9353.98	13381.1	71363
vOTU_7208	0	7510.97	12469.9	12256.7	8953.42	13948.3	0	13962.5	2246	71347.8
vOTU_128	6179.94	11732.2	4757.46	6794.07	13849.7	5804.97	0	20883.7	1296.4	71298.4
vOTU_154	0	15105.4	0	0	24768.5	0	0	31397.1	0	71271
vOTU_9393	0	7229.22	2524.3	9879.28	6866.71	7789.66	0	35704.3	1261.52	71255
vOTU_2264	10745.8	12222.2	21432	0	7820.94	10287.9	0	8478.55	263.823	71251.1
vOTU_2760	2406.83	14048.8	14992.3	5029.73	9210.45	1732.66	0	23822.3	0	71243
vOTU_6008	5133.02	18749.5	12410.4	4239.42	6811.07	2676.38	0	20087	1134.71	71241.6
vOTU_5161	3151.29	9165.61	5697.31	6575.56	11967.7	8892.08	1304.23	24476.9	0	71230.7
vOTU_3534	0	6522.41	0	0	1720.44	1906.36	0	59394.6	1648.09	71191.9
vOTU_595	0	6109.26	0	1824.97	7019.92	0	0	56232.3	0	71186.4
vOTU_2931	4821.34	9122.19	24227	0	2807.55	22422.6	0	6383.22	1394.95	71178.9
vOTU_6614	0	13095.7	11265.7	7747.81	8808.35	8957.06	0	20749.1	479.197	71103
vOTU_7751	5736.48	9755.5	5419.48	2787.81	9791.91	9248.87	0	27318.1	1042.15	71100.3
vOTU_2512	0	5812.41	14932.4	7847.56	8016.16	22281.7	0	8766.41	3407.37	71064.1
vOTU_6994	3309.74	14500.1	14830.2	4346.69	4526.63	6393.32	0	22389.8	748.683	71045.2
vOTU_631	0	4542.47	10103	11037.2	9467.5	12537.3	0	15526	7745.01	70958.4
vOTU_5258	3153.72	17326.1	7426.88	3365.21	6406.9	4558.84	0	27994.5	698.736	70930.9
vOTU_323	0	5880.27	6312.5	11676.5	12219.8	23778.2	0	11055.8	0	70923
vOTU_543	6805.71	12616.1	6336.78	5478.11	9778.31	8677.04	0	21188.8	0	70880.8
vOTU_5297	0	11994.8	0	0	10785.5	0	0	48093.4	0	70873.7
vOTU_9010	4361.98	3751.52	11927.1	12268.2	3392.38	0	1792.86	30618.6	2757.52	70870.1
vOTU_3968	10182	7164.27	4465.44	0	13021.3	2002.43	0	34028.2	0	70863.6
vOTU_1048	0	11132.9	7866.17	8817.24	5015.29	9413.1	1063.92	26452.4	1087.4	70848.4
vOTU_133	7438.69	8817.52	7304.91	8334.34	12587.4	13808.7	0	12542	0	70833.6
vOTU_4840	11779.9	15218.4	11541.2	0	14448.7	0	0	15762	2075.66	70825.9
vOTU_659	0	4924.12	537.565	5558.51	31034.1	0	1107.92	27658.5	0	70820.7
vOTU_1234	3828.73	9778.34	7741.61	16064.4	4217.15	5549.04	0	23398.6	229.194	70807
vOTU_7329	0	8554.26	6753.54	8734.21	10671.8	6598.1	0	28120.2	1293.05	70725.2
vOTU_9159	0	11261.2	8594.83	16261.4	10443	6940.16	0	17200.2	0	70700.9
vOTU_8463	7616.22	5334.97	11873.5	6099.09	2139.52	12518.8	1596.9	21330.8	2188.93	70698.7
vOTU_8519	13914.3	10473.4	7490.57	4124.42	5715.79	3334.19	0	25612.8	0	70665.5
vOTU_7188	2510.64	10688	6832	6624.03	7583.41	8945.14	1121.11	25771.2	571.273	70646.8
vOTU_5034	6125.5	5562.91	10421.1	11409.9	5173.08	12774.3	1287.41	17174.2	711.932	70640.3
vOTU_8469	0	4304.09	2068.01	17972	8965.28	16924.8	0	20396.8	0	70630.9
vOTU_8085	0	11521.2	6586.05	4900.44	15270.6	4227.25	0	26780.1	1337.27	70623
vOTU_5054	1000.59	6788.95	17187.7	12960	7863.33	15510.2	1289.73	7281.58	724.554	70606.6
vOTU_2657	0	1599.89	4358.73	7404.55	8338.26	11536.1	1914.92	31508.3	3912.14	70572.9
vOTU_3922	5430.38	7495.73	7241.51	20115	8781.31	0	0	21504.1	0	70568
vOTU_1702	3862.77	9795.52	15114.1	6851.03	12132.9	11565.2	0	11240.9	0	70562.5
vOTU_7927	0	2408.37	0	10159.5	1464.88	50701.6	0	5184.15	642.432	70561
vOTU_7836	3262.13	10934.2	8518.41	7988.62	4712.52	4688.52	0	30391	0	70495.3
vOTU_3054	4866.34	5302.83	10474	2579.2	4385.47	21025	0	18784	3052.92	70469.7
vOTU_8788	6811.33	9907.05	13225.5	4405.23	11929.3	4033.96	0	17604.4	2500.93	70417.7
vOTU_2400	6539.38	3771.42	9890.01	17876.3	10571.7	1634.62	0	18840.7	1285.35	70409.4
vOTU_1360	0	6464.11	9092.58	8198.94	7889.58	20153.6	0	14471.5	4105.53	70375.8
vOTU_5870	10176.3	5674.17	19187.4	2537.72	3197.89	14089.3	0	14902.6	591.51	70356.9
vOTU_3070	4405.73	12066.1	6528.5	9841.37	10710.5	1787.33	0	23871.9	1141.23	70352.6
vOTU_6609	6597.99	8050.76	10042.4	7346.54	7997.81	16051.4	0	13291	962.847	70340.7
vOTU_8337	0	3525.88	13885.7	7768.23	6736.22	29558.2	0	5822.92	3026.14	70323.3
vOTU_5238	3184.96	16748.1	10642.3	3358.79	10084.4	2307.79	0	23974.5	0	70300.9
vOTU_4571	14172.4	16820.8	5844.19	0	6431.63	5770.01	0	20376.1	870.236	70285.4
vMAG_5727	0	0	18365	0	0	35799.4	0	0	16115.5	70279.9
vOTU_642	5226.73	12710	2842.55	17805.2	9708.75	6968.28	0	14714.2	271.754	70247.5
vOTU_58	3191.3	6957.17	11864.4	13353.9	3684.24	15252.9	0	13862.9	2077.5	70244.3
vOTU_1123	5622.65	11954.1	6148.98	5974.51	11419.9	4106.29	0	24984.9	0	70211.3
vOTU_7118	0	12934.3	0	0	19769.7	0	0	37480	0	70184.1
vOTU_3368	0	3842.52	0	2716.87	2972.26	1864.65	0	58785.6	0	70181.9
vOTU_3615	0	13012.7	28405.4	9619.45	8899.1	0	0	9293.16	914.933	70144.8
vOTU_1152	3789.38	5620.77	7897.03	9966.89	3557.96	5469.41	1566.88	30612.9	1652.07	70133.3
vOTU_8338	7343.69	13480.6	6238.13	3980.11	16003.3	5436.44	0	17620.8	0	70103.1
vOTU_6306	0	5919.36	15389.6	8408.36	9508.23	8841.85	1527.53	15193.2	5281.64	70069.8
vOTU_7532	3967.71	10938.7	6674.7	15612.8	4445.02	6952.87	0	20452.7	1009.58	70054.1
vOTU_7434	0	0	14805.5	0	0	26908.7	0	0	28334.6	70048.9
vOTU_6160	3997.14	6111.33	14224.7	7845.81	7920.31	10250.7	0	15959.2	3710.61	70019.8
vOTU_1162	3528.37	11015.1	6339.77	2876.7	10925	16698.9	0	18635.4	0	70019.2
vOTU_5442	9449.81	6856.9	10994.5	3412.87	6523.92	2349.43	1333.3	28363.7	733.379	70017.8
vOTU_9065	6533.08	15874.5	4228.55	10381.3	8498.89	0	0	23981.5	516.402	70014.2
vOTU_6885	7721.85	3941.88	13975.3	9510.05	7043.88	9175.86	2238.98	11516.6	4888.26	70012.6
vOTU_2044	2997.74	19720.9	7137.18	6429.83	5419.6	10689.1	0	15400.5	2211.51	70006.4
vOTU_1090	0	3524.32	6233.47	11877.4	15051.1	5426.68	1552.04	22099.4	4222.68	69987.1
vOTU_1194	3826.32	7017.75	19124.7	5056.97	1889.87	12431.7	810.021	14643.5	5182.2	69983
vOTU_827	18790.3	9197.26	6613.41	5680.91	4527.01	0	0	24317.4	843.09	69969.3
vOTU_7317	3718.64	1438.58	16041.3	12597	7375.74	5339.09	0	19198.8	4253.69	69962.8
vOTU_8164	0	9128.04	18576.9	7547.88	6638.03	13647	1483.21	12929.7	0	69950.8
vOTU_7172	8683.81	17805	9587.9	8445.57	7339.74	0	0	17660.2	420.454	69942.7
vOTU_8509	2648.82	15213.9	10203.6	4124.5	9938.55	4734.7	0	21368	1706.22	69938.4
vOTU_4388	33915.3	0	0	25230.3	0	0	10731.5	0	0	69877
vOTU_4810	6673.67	10837.3	12535.9	7927.95	11020.1	5178.12	0	14950	749.913	69873
vOTU_3875	15747.1	10574.4	10043.2	10225.9	5951.17	0	0	16085.2	1230.1	69857
vOTU_8485	7043.08	12562.5	10252.9	11522.7	3006.3	4509.28	0	20944.3	0	69841.1
vOTU_5028	8763.31	5621.19	13658.9	6544.05	4130	18759.3	0	11351.2	984.538	69812.5
vOTU_9128	0	11529.9	9238.98	9273.18	4992.38	16929.6	0	14971.5	2858.62	69794.1
vOTU_2630	4639.71	14525	6226.06	10484.3	10194.2	8292.5	0	15425	0	69786.9
vOTU_3301	7216.83	15808.2	4163.04	2652.68	10234.2	7205.5	1063.77	19424	2017.9	69786.1
vOTU_4896	0	12139.8	0	3189.58	9801.45	0	4791.48	39783	0	69705.3
vOTU_3004	0	9695.37	7805.05	12794	10678.1	9667.16	0	15874.7	3182.03	69696.5
vOTU_8397	2574.91	6230.11	9748.89	9942.12	8109.91	19403.4	0	11493	2175.72	69678.1
vOTU_5269	0	14670.4	9044.19	21632.8	8554.38	4594.96	1316.54	8397.04	1456.23	69666.6
vOTU_5568	9589.76	11822.9	1689.56	6906.6	5245.03	4689.56	0	28948.5	763.172	69655
vOTU_8377	0	10484.5	9193.93	7982.87	7884.75	4517.12	1568.13	27036.1	950.282	69617.6
vOTU_4474	5769.49	8428.89	6831.79	0	12318.7	12362.3	0	23877.4	0	69588.6
vOTU_8607	2673.95	9191.32	9476.31	4249.66	5090.92	20029.3	0	18855.1	0	69566.6
vOTU_932	0	3810.34	8047.32	5838.79	11231.3	28743.4	0	8649.6	3245.45	69566.2
vOTU_1744	4019.13	6428.87	4648.97	6529.85	8284.77	5765.37	2095.77	30837.6	955.383	69565.7
vOTU_7026	3361.23	6888.29	12021.5	4248.32	9841.26	16399.3	1049.46	14127.6	1621.46	69558.5
vOTU_2037	0	8636.98	6448.33	4357.01	9796.4	15291.7	0	25018.3	0	69548.8
vOTU_1507	3993.81	21708.5	9340.98	9405.47	7047.59	2901.61	0	14563.5	572.332	69533.7
vOTU_1525	0	14788	7378.4	8403.2	12855.8	10705.8	0	15378	0	69509.1
vOTU_1529	11681.8	7708.5	6693.25	4237.16	10526.6	10752.6	0	16525.9	1381.12	69507
vOTU_9333	4627.15	8502.23	10148.8	8008.02	11022.1	0	0	21438.4	5749.36	69496
vOTU_9126	0	4457.53	14301.6	9396.27	6399.47	23646	0	10071.2	1198.42	69470.5
vOTU_4330	5671.85	18222.1	3754.55	12072.7	7031.87	0	2170.37	19223.2	1322.64	69469.3
vOTU_6412	0	5873.62	278.723	11878	8538.34	19237.1	0	22873.5	784.315	69463.6
vOTU_9307	0	34016.9	0	0	2547.03	0	0	32892.3	0	69456.2
vOTU_6958	0	10212.6	4803.05	11719.3	10931.2	5829.58	0	25950	0	69445.7
vOTU_1293	0	1502.07	0	0	626.176	0	0	67302.8	0	69431.1
vOTU_2583	0	3882.31	0	0	2256.46	0	0	63283.3	0	69422.1
vOTU_1172	5646.45	16484	2424.01	17784.4	4743.22	2493.07	0	19384	449.427	69408.6
vOTU_1102	0	6571.8	6564.63	17581.3	14433.3	4103.17	0	18429.4	1706.48	69390
vOTU_2919	4231.15	7275.83	4152.99	5349.67	6418.69	11698	1623.93	15165.4	13436	69351.6
vOTU_4349	16589.1	9843.87	9986.68	6196.51	10197.7	2083.25	0	14451.5	0	69348.5
vOTU_1067	3743.23	4097.27	15881.2	7869.32	7502.39	9425.39	2284.88	14426.9	4097.94	69328.5
vOTU_7582	8377.76	6109.65	6650.33	2672.05	6851.75	9228.4	0	25214	4175.9	69279.8
vOTU_4230	2863.47	11714.8	8115.47	5975.37	3782.53	6135.5	3401.38	26750.1	501.185	69239.8
vOTU_2219	0	8763.29	8157.38	13066.4	8161.1	1577.86	0	25973.1	3491.45	69190.6
vOTU_8830	6478.67	6961.18	13469.4	8666.06	5333.4	7541.52	1447.13	12388.7	6895.45	69181.6
vOTU_5299	12337	2420.7	3608.32	0	10221.6	3467.52	0	36372.7	741.064	69168.8
vOTU_9151	0	8542.34	8421.53	9412.44	10129.3	9909.95	0	21944.6	806.754	69167
vOTU_8626	0	6859.88	3650.51	0	7633.38	2926.16	0	42529.8	5536.05	69135.8
vOTU_4446	0	2229.52	15729.1	6141.97	4866.49	18660.5	0	20634.9	871.958	69134.3
vOTU_3093	0	11554.6	19386.9	0	10063	5340	0	19445.1	3340.72	69130.2
vOTU_4004	3448.77	6722.59	4687.2	13879.5	12790.9	4842.91	0	20848	1906.74	69126.6
vOTU_2243	0	0	0	0	0	0	0	69119.8	0	69119.8
vOTU_7901	13150.4	10054.3	7795.97	6725.18	7805.01	5593.42	0	16977.3	985.563	69087.2
vOTU_8215	7153.97	9186.16	10268.8	8934.07	1185.32	9167.61	1501.42	12705.2	8976.36	69078.9
vOTU_7882	4355.21	6957.61	5749.13	6581.48	8699.95	6303.37	1146.48	27501.7	1760.54	69055.5
vOTU_2702	0	11375.2	11263.9	4996.37	11888.7	4127.01	0	25120.8	281.098	69053.1
vOTU_508	0	5915.86	11092.3	7241.94	6933.9	19577.1	0	16227.6	2051.12	69039.8
vOTU_7296	6994.37	8697.69	16280.1	0	7422.15	11283.4	1528.15	14749.6	2079.49	69035
vOTU_4563	2929.95	5446.25	10529.5	9300.39	2897.51	9506.37	0	22651	5767.51	69028.4
vOTU_3174	10687.6	12576.5	9299.49	2515.51	3301.14	1824.03	0	27450.2	1324.71	68979.1
vOTU_8612	8938.51	8091.83	2588.45	9779.7	9891.5	6734.41	0	22951.2	0	68975.6
vOTU_1112	0	1058.84	12554.2	5993.74	8552.98	18859.8	0	17100.4	4854.5	68974.4
vOTU_4994	3100.03	1203.62	10252.9	6479.43	5966.34	15404.7	0	20339.2	6223.08	68969.3
vOTU_4917	6046.33	6080.58	12495.5	6427.78	2004.26	4409.25	0	22566	8938.34	68968.1
vOTU_3244	2381.38	7838.76	21963.2	3991.29	5647.52	10859.4	1553.74	7748.39	6982.58	68966.3
vOTU_5231	0	8079.04	5779.81	13290.1	16188	2291.22	0	22268.6	1053.26	68950
vOTU_4144	0	3701.13	9504.43	16658	10845.1	17691.1	0	6537.33	4011.45	68948.5
vOTU_8545	0	14938.4	6563.28	11011.4	11866.7	8397.7	0	15453.8	707.017	68938.4
vOTU_3781	15550.6	5480.78	13236.8	5684.5	2678.26	7699.77	0	15858.3	2743.73	68932.7
vOTU_2317	4401.17	13624.1	9763.42	4699.96	9482.71	4805.14	0	22151.5	0	68927.9
vOTU_9116	3681.97	3891.21	10356.3	13276.4	5980.07	11170.5	937.264	14906	4726.95	68926.7
vOTU_265	3287.75	4900.25	15073.7	13796.6	4127.22	14129.1	703.01	11579.2	1326.85	68923.8
vOTU_7720	0	8555.98	5216.11	11021.9	14769.4	8498.93	0	20827	0	68889.3
vOTU_3715	0	5419.22	16536.9	8375	6719.75	14965.8	0	11312	5547.35	68876.1
vOTU_593	0	5811.68	14102.4	12651.5	6895.4	10014	2128.67	11321.1	5891.03	68815.7
vOTU_1924	0	0	68804.6	0	0	0	0	0	0	68804.6
vOTU_6077	0	4667.16	16029.8	9089.45	8125.32	21638.6	0	8796.46	448.695	68795.5
vOTU_8971	5707.14	2747.21	11391.9	6938.66	4315.98	21996.2	0	7156.58	8521.64	68775.3
vOTU_2684	0	1791.73	11811.8	9901.66	5362.77	20927.8	1914.78	14133.8	2930.49	68774.9
vOTU_6838	12753.7	8087.32	20779.8	5547.83	2950.8	6137.48	0	11775.3	722.948	68755.3
vOTU_8334	0	6004.25	0	0	4161.56	0	0	58584.1	0	68749.9
vOTU_3912	6743.1	6557.02	10799.1	7191.53	2709.02	17530.9	0	12914.8	4280.55	68726
vOTU_2045	4261.19	2453.15	2046.43	11297.3	2476.37	32702.3	0	8791.2	4687.77	68715.7
vOTU_276	0	12082.6	15563.8	0	532.72	14168.7	0	26361.6	0	68709.4
vOTU_4949	6060.9	15155.9	8150.06	0	18813.5	6618.61	1269.17	12627.7	0	68695.8
vOTU_6431	0	7728.65	4706	10195.2	11676.3	3315.71	1308.07	27799.8	1959.9	68689.6
vMAG_3010	3534.18	12875.5	7790.26	9167.62	10097.3	3669.28	1640.94	19911.8	0	68686.8
vOTU_7831	8970.09	9324.59	4267.26	3428.36	3233.21	9684.76	0	24588.9	5178.32	68675.5
vOTU_7742	0	22982.9	0	0	11756.5	0	0	33890.3	0	68629.8
vOTU_2485	6739.5	6721.4	10393.3	0	5148.09	12909.4	1428.82	22732.1	2556.13	68628.7
vOTU_8497	0	4542.94	0	0	4804.88	0	1091.97	58171.3	0	68611.1
vOTU_1608	0	2313.52	0	6362.77	4392.09	0	0	55508.7	0	68577
vOTU_8094	0	6512.23	7315.81	6813.63	14594.6	11731.7	0	21573.3	0	68541.2
vOTU_219	7964.61	5321.33	3979.9	11893.6	4254.49	18600.7	0	14351	2141.39	68507
vOTU_3331	2574.83	8571.51	9409.43	8038.85	7288.89	5489.42	1066.92	24052.1	1999	68490.9
vOTU_4681	17209	2245.55	3407.7	0	6013.61	2172.39	1240.57	36196.5	0	68485.3
vOTU_9055	12113.9	3051.26	11776	3113.28	2392.64	4727.4	0	25274.2	6029.15	68477.9
vOTU_7277	4128.32	6768.69	7530.2	13196.3	7264.33	11108	0	18435.5	0	68431.3
vOTU_6101	0	40585.6	0	0	6112.64	0	0	21728.1	0	68426.3
vOTU_3571	2651.89	8620.3	5656.15	18708.8	8851.17	8496.07	0	13935.1	1500.86	68420.4
vOTU_5075	0	3515.98	12263.6	3298.02	12802.9	25467.8	1875.94	9186.6	0	68410.9
vOTU_9253	0	3354.51	12452.7	8291.3	6577.49	18211.2	0	10735.8	8786.92	68409.9
vOTU_7782	0	5393.09	9010.6	7774.27	6421.42	15623.9	900.36	15511.7	7747.48	68382.8
vOTU_2726	0	8809.69	1494.9	7494.97	16589.2	14827.1	0	19156.4	0	68372.3
vOTU_39	4471.05	14520.7	5790.37	13078.6	9432.92	3427.8	0	16593.2	1049.47	68364.1
vOTU_8160	0	7795.62	8436.76	11322.7	8896.08	10275.2	1473.84	16256.9	3893.25	68350.4
vOTU_8653	9213.51	9790.65	8529.94	11816.1	6753.72	0	3667.61	17333.9	1244.4	68349.8
vOTU_223	0	15139.4	0	0	20336.3	0	0	32856.1	0	68331.8
vOTU_9130	7311.82	12337.3	4417.54	10964.2	11611	4301.97	0	16703.5	682.397	68329.6
vOTU_1675	2073.63	3716.29	6826.39	12696.6	4081	27000.9	0	9628.5	2283.47	68306.8
vOTU_5814	2798.57	13329.5	11353.4	6225.15	10810.2	6684.6	0	14748.3	2309.51	68259.2
vOTU_2888	4798.46	5545.75	11971.6	10148.8	2394.19	24064.4	1003.57	7084.34	1243.29	68254.4
vOTU_5317	5864.71	6365.11	11999.6	3363.4	9712.25	11431	1322.23	15078.4	3107.26	68244
vOTU_4223	6987.83	8061.63	8924.34	5716.2	7603.42	8063.08	1093.21	21291	500.904	68241.6
vOTU_7443	0	6907.68	13267.5	11196.2	6672.98	16551.9	0	11262.5	2370.53	68229.3
vOTU_7887	0	11117.5	0	0	34000.1	1600.98	0	21489.1	0	68207.7
vOTU_901	3658.48	11249.9	9922.63	7706.77	8163.78	10498.6	0	15096	1869.72	68165.9
vOTU_4965	0	14660.6	7462.45	4872.9	5644.41	3316.69	0	31826	363.536	68146.6
vOTU_553	0	10833.3	8162.73	10945.5	12342.7	14152.3	0	11705.1	0	68141.6
vOTU_186	0	0	0	5993.47	0	0	5087.34	38908.2	18136.9	68126
vOTU_4962	4531.82	6121.83	9861.57	12726.7	4096.46	13082.5	0	14242.8	3452.63	68116.3
vOTU_255	4909.17	7151.72	0	5212.39	8867.82	5937.61	0	35449.4	576.762	68104.9
vOTU_6222	9083.71	21128.4	4853.52	4979.93	12586.9	0	0	15203.1	236.091	68071.7
vOTU_894	7159.13	7353.17	8327.98	3862.64	10845.8	5281.85	1509.71	23255.3	467.66	68063.3
vOTU_5625	0	7667.36	3208.12	12086.4	5466.05	11757.1	0	27832.3	0	68017.2
vOTU_3138	2515.02	9690.73	7965.15	10359	7091.9	9710.33	0	16081.5	4598.45	68012.2
vOTU_9226	0	17806.2	17096	0	9759.28	2760.5	0	18882.3	1706.28	68010.5
vOTU_3528	0	24915.9	0	0	10816.4	1905.86	0	30369.1	0	68007.3
vOTU_6149	9202.8	10840.5	5681.68	4759.31	7759.87	7384.03	0	22376.7	0	68004.9
vOTU_5108	3131.96	6806.33	6709.77	8232.08	19128	0	0	22618.2	1375.26	68001.6
vOTU_1614	0	6711.23	11362.5	6413.25	8865.35	14340.7	0	17539.4	2748.42	67980.8
vOTU_6961	39822.5	0	0	22742.5	0	0	5410.06	0	0	67975.1
vOTU_5290	0	2424.64	11343.7	5514	7312.04	21882.3	2544.67	7483.09	9468.64	67973.1
vOTU_8713	0	0	67926.9	0	0	0	0	0	0	67926.9
vOTU_698	0	0	0	0	2347.36	0	0	65576.9	0	67924.3
vOTU_9008	0	6432.82	6735.5	15327.7	7622.25	21209	0	9936.76	629.211	67893.2
vOTU_8951	0	5820.46	0	0	9198.59	0	0	52865	0	67884
vOTU_5387	3227.18	4781.52	9779.58	6777.58	3196.21	21879.4	0	17085.8	1150.83	67878.1
vOTU_7528	0	7985.54	8956.83	9401.76	4635.95	25889.1	0	9365.31	1622.31	67856.8
vOTU_8536	6477.59	16132.1	2107.55	5543.89	10261	4757.14	1100.87	21459	0	67839.1
vOTU_2736	9245.83	12588.5	6133.65	0	12433.9	11776.2	0	15646	0	67824.1
vOTU_825	2736.55	8530.78	14004.1	3808.87	8906.68	11657.2	0	18162.9	0	67807
vOTU_1497	0	11803.3	11937.8	7359.23	13835.1	10003	0	12369.7	491.792	67799.9
vOTU_441	3404.73	6925.2	3310.95	12487.5	8001.93	2472.13	0	29694.6	1464.05	67761.1
vOTU_3489	10015	4817.23	8776.41	10913.1	5205.6	0	0	28016.5	0	67743.8
vOTU_7013	0	7574.91	10714.5	9301.41	6863.38	14812.3	0	17926	546.712	67739.2
vOTU_1802	0	57668.9	0	0	2761.61	0	0	7304.87	0	67735.4
vOTU_2140	4341.17	7167.12	8457.53	0	9867.35	12803.3	1781.03	22547.7	761.285	67726.5
vOTU_8301	3713.16	13152.3	5057.19	4780.97	12350.9	3557.23	0	23486.8	1615.33	67713.9
vOTU_3059	4715.12	5327.12	5026.3	18095.2	12154	7106.61	0	12107.6	3174.01	67705.9
vOTU_2874	7117.55	16340.8	9777.89	7352.03	7181.11	6832.5	0	12249.5	841.485	67692.9
vMAG_2320	4150.63	5861.85	14797.2	4710.73	4933.52	26291.4	0	6943.89	0	67689.2
vOTU_3848	4065.96	6976.63	2632.69	15390	17743.7	0	0	20871.2	0	67680.2
vOTU_6983	3291.28	5987	6291.34	6029.74	7005.29	11107.1	1028.11	22001.3	4913.73	67654.9
vOTU_3588	0	7485.51	1236.84	21853.9	7095.11	21557.4	0	7472.73	906.115	67607.7
vOTU_4224	4167.11	6282.07	3496.8	17821.2	11247.7	0	0	24570	0	67584.8
vOTU_6068	0	0	67582.1	0	0	0	0	0	0	67582.1
vOTU_5959	2083.08	5030.58	8573.19	4881.1	6290.01	28373.6	0	12336.1	0	67567.6
vOTU_7703	0	7916.02	6607.88	8204.33	11340.7	22325.3	0	8949.35	2205.13	67548.7
vOTU_591	12341.5	14708.2	9661.93	9135.23	4922.56	0	1093.98	15682.3	0	67545.7
vOTU_4662	8742.04	6576.22	8358.92	9409.92	9023.77	2167.88	0	19773.2	3492.44	67544.4
vOTU_4517	10601.7	12543.5	6846.72	12318.4	11397.1	0	0	13816.9	0	67524.3
vOTU_391	0	8011.11	24078.6	7085.89	5081.14	0	0	21520.1	1726.02	67502.8
vOTU_2765	4715.1	4424.68	4298.34	8761.1	6343.28	11061.2	1474.16	24647.1	1776.93	67501.8
vOTU_2795	5900.63	3830.74	16526.8	7554.13	5592.19	20368.8	0	7714.16	0	67487.5
vOTU_2491	4549.58	4937.86	4508.69	9616.85	7247.66	7989.46	1859.83	25203.9	1572.07	67485.9
vOTU_6197	2349.93	18371.2	8556.13	9065.27	9088.5	4324.04	0	15274.4	425.458	67455
vOTU_1720	0	5633.65	0	0	33134.5	0	0	28667.8	0	67435.9
vOTU_893	0	3768.55	15448.4	7084.39	6440.15	11142.8	2223.58	21296	0	67403.9
vOTU_1472	0	14952.6	5262.48	4196.73	10044.1	7146.43	0	25794.8	0	67397.1
vOTU_4520	2950.84	5415.01	5349.09	9268.91	6398.78	25972.9	2371.51	9505.03	162.229	67394.3
vOTU_1645	0	9210.49	9472.44	8542.69	11009.6	2945.25	0	26183.3	0	67363.7
vOTU_8315	4914.55	4934.41	5357.12	10383.7	6576.56	25470	0	5637.98	4058.67	67332.9
vOTU_838	7103.29	5388.89	19867.7	11315.6	2401.46	9110.94	0	11104.9	1026.34	67319
vOTU_3017	0	3642.36	5272.83	7729.44	11537.4	18182.8	0	16392.1	4541.92	67298.8
vOTU_3887	0	4025.31	0	0	41488.3	0	0	21781.6	0	67295.1
vOTU_539	6788.86	9480.17	3285.09	10906	10521.8	2499.47	0	22810.6	998.149	67290.2
vOTU_345	4980.08	6717.99	4127.51	12929.3	5594.52	9484.99	1376.1	21299.2	778.652	67288.4
vOTU_8598	0	6162.01	8066.91	9685.39	7606.33	14307.7	2163.83	15957.9	3326.34	67276.3
vOTU_2300	4415.45	13723.3	14520.1	4687.4	5136.34	3225.87	935.367	19598.5	1026.45	67268.8
vOTU_4024	2792.53	6150.65	18234	5853.38	5489.81	2981.77	0	25725.6	0	67227.8
vOTU_6333	10541	12069.7	9909.41	4783.23	10416.9	0	0	17369.5	2138.03	67227.8
vOTU_2993	0	2768.51	0	0	17947.9	0	0	46508.7	0	67225
vOTU_9090	5777.55	9041.57	12193.7	13188.5	6359.74	6906.59	0	8497.04	5254.65	67219.3
vOTU_126	0	4749.2	10605.8	0	7288.92	14552.7	2589.5	17669.5	9739.04	67194.6
vOTU_9162	10209.1	12957.2	8797.89	10247.7	7958.23	0	0	16363	636.665	67169.8
vOTU_2391	0	0	67149.3	0	0	0	0	0	0	67149.3
vMAG_9373	0	0	13723.6	0	0	25720.4	0	0	27667.5	67111.6
vOTU_3976	0	7089.73	0	0	1355.64	0	0	58645.5	0	67090.9
vOTU_519	1756.56	5734.04	15424.4	12580.2	5189.35	7408.84	0	14879.8	4108.79	67081.9
vOTU_4281	0	1113	0	0	0	0	0	65957.8	0	67070.8
vOTU_8245	0	2785.19	9074.59	12193	8556.93	15655.7	1020.69	13257.6	4526.76	67070.4
vOTU_7725	14219.5	5255.21	18237.8	2233.21	4213.97	10516.6	0	12009.3	371.699	67057.3
vOTU_2407	0	12504.6	14193	5898.98	10985.7	5504.04	0	16669.5	1290.26	67046.1
vOTU_6151	10509.3	7776.33	7237.17	8285.77	9045.03	5713.79	0	16842.4	1625.6	67035.5
vOTU_9102	0	1717.81	0	0	0	0	0	65315.4	0	67033.2
vOTU_7478	6300.96	5089.2	7145.14	10804.3	11018.1	5624.09	0	21039.1	0	67020.9
vOTU_1078	0	18927.2	10900.6	3983	10297.2	7932.57	0	14099.7	874.386	67014.6
vOTU_3404	3740.7	10442.8	15264.2	9967.22	8219.18	2107.06	1067.16	15454.4	717.868	66980.5
vOTU_6601	3396.7	8428.5	8556.4	10340.2	5140.32	13056.1	1429.87	15039.7	1588.28	66976.1
vOTU_7508	3466.4	6879.72	1563.9	5196.87	4765.63	5982.88	0	38429.3	689.411	66974.1
vOTU_6542	0	17089.6	0	0	19618.2	0	0	30264.4	0	66972.3
vOTU_206	15686.7	5434.11	10219.5	6864.78	4603.56	16798.7	0	7361.61	0	66969
vOTU_1275	5690.69	11211	11188.7	0	14487.5	4165.03	0	18687.9	1530.97	66961.8
vOTU_9261	0	12632.7	12513.7	12530.5	7600.62	4901	0	16533.3	237.293	66949
vOTU_2774	0	5229.9	13772.2	3763.28	3963.43	10953.6	0	21511.5	7754.13	66948.1
vOTU_533	10852.5	5270.82	16896.7	0	4025.05	6820.2	3726.15	17676.5	1675.64	66943.6
vOTU_212	0	9698.82	6806.72	8274.22	9938.38	14579	0	17429.3	195.813	66922.3
vOTU_6198	5169.65	16922.1	7878.28	7423.31	8636.56	4369.09	0	15991.8	523.763	66914.6
vOTU_47	11549.1	8125.04	24182.3	0	2361.46	10230.7	0	8306.18	2158.7	66913.6
vOTU_5268	0	1220.68	0	3368.43	11837.8	38110.6	0	12342.7	0	66880.3
vOTU_8650	0	8342.08	0	2865.12	14425.8	0	0	41224.2	0	66857.2
vOTU_2626	4647.68	17527.9	16033.3	0	6271.15	5043.62	0	17053.4	277.923	66855
vOTU_5456	9473.96	9421.3	12668.3	13500.2	9266.52	0	0	12522.4	0	66852.8
vOTU_2895	11702.4	3630.27	17156.3	5112.61	4795.21	5240.81	0	18601.3	565.339	66804.3
vOTU_9267	12575	6179.45	15221.6	5640.78	2266.54	9860.3	0	14332.7	713.164	66789.5
vOTU_3207	2503.46	13024.5	2416.23	11854.9	5878.33	3626.98	0	25113.1	2365.9	66783.5
vOTU_8897	0	9854.4	10586.7	14064.9	8868.98	5596.08	0	16685.4	1126.95	66783.5
vOTU_3739	12894	4018.69	7048.39	19628.6	3113.06	3873.85	2174.95	13403.7	625.016	66780.3
vOTU_7585	16956.3	5142.39	10733.9	13959.6	3557.1	8095.96	0	6452.99	1873.96	66772.3
vOTU_2508	0	3426.59	0	0	43319.9	0	0	19984.1	0	66730.6
vOTU_2557	6777.49	8034.85	4568.19	4556.7	3823.79	14793.7	1886.7	20835.5	1446.76	66723.8
vOTU_412	0	4965.12	16646.4	5471.33	7972.63	14498.5	1398.74	11952.4	3806.13	66711.3
vOTU_3141	0	8074.67	15384.8	10416.2	4993.78	18430.4	0	4393.82	5016.94	66710.5
vOTU_1972	4216.08	7799.82	14807.2	6107.73	6973.35	8328.97	1324.22	16639.5	500.343	66697.3
vOTU_2878	2422.66	3627.79	7704.08	15180.6	6450.72	15423	0	12632.6	3254.73	66696.2
vOTU_7279	4579.11	11443.9	8042.19	10641.5	7995.44	4643.14	0	18072.5	1242.72	66660.5
vOTU_3472	2618.78	2935.23	11520.1	16332.1	2580.75	13637.9	0	15690.3	1341.13	66656.3
vOTU_2782	0	6845.89	7707.14	12542.3	3956.65	10262.4	0	23529	1805.41	66648.8
vOTU_643	6934.21	7741.17	4041.55	8991.94	7130.34	10081.7	0	19599.8	2109.4	66630.1
vOTU_7963	3383.55	5017.26	9735.43	7138.77	7551.85	15966.9	0	15861.1	1935.45	66590.3
vOTU_6212	0	30117.8	0	0	6882.34	0	0	28138.3	1434.02	66572.5
vOTU_5023	0	11827.2	3006.43	12943.2	7181.57	8704.08	0	22900.4	0	66562.9
vOTU_8369	6215.07	10040.7	1393.03	12934.5	4824.58	7561.94	0	23555.2	0	66525.1
vOTU_2534	4564.7	10742.7	6680.04	0	13667.9	2511.61	900.71	26924.6	511.837	66504.1
vOTU_4894	20281.6	7829.78	22858.5	0	996.062	8757.05	0	5391.96	361.236	66476.2
vOTU_990	13446.5	6820.8	1155.87	3922.59	7502.84	5252.32	0	28362.1	0	66463
vOTU_4635	8687.76	1160.35	6429.53	0	2444.03	32600.6	0	13778.2	1352.52	66453
vOTU_3334	5038.22	11087.8	6797.89	8062.23	12513.5	5508.99	0	17322.7	85.1641	66416.4
vOTU_6631	7636.19	13373	6542.68	5999.12	8257.4	2081.03	0	22522.2	0	66411.6
vOTU_310	0	11850.4	3252.33	5257.56	7548.92	4545.06	0	33955	0	66409.2
vOTU_8374	0	0	66367.6	0	0	0	0	0	0	66367.6
vOTU_8199	0	4905.75	4371.06	10154.8	5647.72	20197.3	2678.79	15808.4	2602.69	66366.4
vOTU_2735	0	20733.6	2284.72	9983.3	6304.32	5128.69	994.447	19643	1251.74	66323.8
vOTU_3805	0	3049.98	10548.4	2749.68	10027.2	19955.8	2193.69	14160.6	3635.42	66320.7
vOTU_9281	0	0	4025.07	0	0	37736.7	0	0	24556.2	66318
vOTU_1806	0	0	66309.3	0	0	0	0	0	0	66309.3
vOTU_5392	0	0	0	0	1043.52	0	0	65229.2	0	66272.7
vOTU_5409	6306.55	10446.8	5856.76	3397.3	7032.48	9182.33	1335.08	21397.2	1313.05	66267.6
vOTU_8843	0	27228.7	1329.3	7417.25	7560.59	0	1163.98	19860.4	1688.77	66249
vOTU_8856	0	15829.6	6701.27	10894	7114.74	5898.65	0	19788.7	0	66226.9
vOTU_2322	0	8892.7	4123.81	11481.7	11858.7	6394.28	0	23454.8	0	66205.9
vOTU_1616	0	2315.35	9879.09	12775.1	4314.72	14446.5	3234.24	11375.8	7850.62	66191.4
vOTU_970	0	8061.03	15283.3	7762.65	6210.98	11277.7	0	13120	4472.02	66187.7
vOTU_4993	4603.32	13147.1	4572.88	3235.06	6212.41	8850.37	0	25559.1	0	66180.2
vOTU_2741	4603.46	9071.75	10093.9	2496.67	5145.24	26908.1	0	6224.94	1631.09	66175.2
vOTU_1166	0	11030.6	0	8028.89	8371.41	5486.29	0	32364.7	882.976	66164.9
vOTU_4473	2923.55	8996.44	11799.1	6421.04	10333.4	4229.19	0	20461.2	995.259	66159.1
vOTU_5599	0	3700.47	4877.07	0	7190.23	27927.6	2646.83	17655.1	2132.1	66129.4
vOTU_7854	12897	10064	7940.01	4608.2	6452.19	3817.3	911.764	18438.5	983.996	66113
vOTU_8254	4849.96	10167.5	7149.49	7429.12	11197	4413.72	0	20901.2	0	66108.1
vOTU_9016	0	0	0	15814.2	15947.5	20608.7	0	13714.8	0	66085.2
vOTU_3865	0	5016.32	6161.09	5749.61	5431.06	35678.5	0	8019.31	0	66055.9
vOTU_740	7814.05	8403.42	5276.42	12649.2	10457.6	5146.41	0	14742.4	1562.1	66051.7
vOTU_7814	6247.84	6141.31	9777.26	3420.66	9058.41	11925.1	1325.12	14182.6	3970.63	66049
vOTU_9341	0	9437.05	10428	4893.66	12110.5	3372.82	0	23851.1	1930.91	66024.1
vOTU_6396	2585.62	3367.05	11046.1	6099.41	5934.75	13043.2	1617.58	19923.2	2388.53	66005.5
vOTU_2050	8430.97	9471.31	8443.78	4545.84	4275.6	14446.5	0	14914.3	1475.79	66004.1
vOTU_2753	0	1823.1	11713.4	10004.3	4762.78	8508.34	0	25310.9	3871.87	65994.7
vOTU_79	5446.73	16518.7	10581.7	4693.63	9613.74	4617.08	0	14515.1	0	65986.7
vOTU_1335	5353.62	5167.16	8190.34	16311	7180.18	12345.8	0	10289.4	1145.21	65982.7
vOTU_2200	0	13249.5	3540.16	0	13110.3	6942.86	0	27363.2	1756.95	65962.9
vOTU_3053	0	12573.6	7853.69	15455.8	13332.8	9695.15	0	7010.55	0	65921.6
vOTU_1391	0	1757.44	7236.37	14235.5	10585.8	22383.5	0	9249.46	461.136	65909.1
vOTU_4595	2973.97	9153.89	6795.25	0	11428.5	2152.53	0	31689	1683.38	65876.5
vOTU_116	0	22066.7	0	0	4830.53	0	0	38977.9	0	65875.2
vOTU_5150	4658.52	8726.83	7312.27	6619.82	9499.49	9005.62	0	18565.7	1480.67	65868.9
vOTU_3375	9971.12	8245.69	5091.3	14516.5	2955.43	8204.87	0	15709.6	1166.05	65860.5
vOTU_6790	3038.25	7370.19	7033.48	8498.52	11535.2	8591.29	0	19665.7	125.284	65857.9
vOTU_3119	2509.5	9060.6	7813.02	10444.7	7430.64	7859.9	0	19033.8	1701.9	65854.1
vOTU_6645	3588.26	18516.6	8437.43	5768.48	4234.82	1834.67	0	22412.4	1060.21	65852.9
vOTU_7781	4221.51	5537.66	19298	3283.45	7517.04	1560.04	0	24401.9	0	65819.6
vOTU_4936	8991.9	5681.94	14730.5	0	8254.34	16352.2	1272.91	6253.49	4257.9	65795.2
vOTU_2853	0	12045.5	6714.33	12584.9	9727.57	6048.5	0	17021.6	1652.36	65794.7
vOTU_1766	6040.68	17478.6	627.517	4257.89	7708.64	7420.74	0	19982	2233.31	65749.3
vOTU_2410	0	11822.6	10742.4	4225.72	8219.01	5665.22	0	21448.9	3625.29	65749.1
vOTU_1534	0	0	16298	2116.43	6328.26	22672.8	1648.23	15335.9	1332.12	65731.8
vOTU_5042	8824.4	3341.65	17091.7	6485.25	4129.73	6703.26	1288.18	15006.5	2803.66	65674.3
vOTU_1857	4182	9155.51	6994.94	8820.39	7385.81	3763.77	0	25319.4	0	65621.8
vOTU_2247	2231.79	15420.2	10424.4	16861.9	5549.45	6356.72	0	8766.86	0	65611.3
vOTU_3987	8110.05	5548.77	9796.63	7280.05	8382.02	13772.6	0	12716.1	0	65606.2
vOTU_9245	0	2719.51	13563.7	13485.5	9766.42	8725.44	0	15941.7	1401.7	65603.9
vOTU_3440	0	6645.02	0	0	0	0	0	58939	0	65584
vOTU_3238	5007.63	10057.7	8296.7	2642.5	10624.2	12600.7	1055.73	15291.7	0	65576.9
vOTU_544	3468.84	4514.15	8851.58	12613.8	6347.22	9909.06	0	17310.7	2545.33	65560.7
vOTU_1710	0	3764.69	9371.59	0	5513.13	31994.7	0	14430.8	482.806	65557.7
vOTU_2315	0	3346.42	6298.35	10348.5	13260.2	10442	1627.87	17900.3	2276.88	65500.5
vOTU_3820	0	6783.24	6527.26	9172.99	9099.24	14986.6	0	13826.3	5103.73	65499.3
vOTU_8071	3290.18	13191	7219.25	3677.51	12237	7867.7	0	18008.5	0	65491.2
vOTU_6104	5998.49	10864.2	11498.6	6257.92	9317.19	2815.05	0	17542.4	1180.28	65474.2
vOTU_7760	6205.11	5171.54	10874.2	11125.7	6882.92	9026.24	0	12621.3	3530.28	65437.4
vOTU_8365	3791.17	2400.9	6654.26	10606.1	2901.68	15751.8	0	18787.5	4517.01	65410.5
vOTU_1076	10558.1	6628.64	10887.5	0	13747.3	4071.25	0	18882.2	630.107	65405.2
vOTU_1439	0	10069.9	6690.99	12326.1	7771.36	7626.12	1233.77	19659.6	0	65377.9
vOTU_1040	0	32292.3	0	0	8214.43	0	0	24854	0	65360.7
vOTU_388	3353.48	10941.5	2359.71	6914.63	7163.77	5983.55	0	28640.6	0	65357.3
vOTU_5451	3246.65	5984.15	11576.2	0	1871.2	33129.2	1340.51	5652.16	2548.36	65348.4
vOTU_2221	0	8832.12	3574.28	16174.5	6532.54	0	927.986	27140.7	2153.09	65335.2
vOTU_8904	5182.81	16379	7294.98	8585.66	6921.97	9184.68	0	11445.5	336.95	65331.5
vOTU_3382	0	6333.14	10433.4	10724.3	7927.34	11000.3	0	18910	0	65328.4
vOTU_4892	0	3440.07	7735.46	0	5794.75	6212.83	0	40754.2	1385.74	65323
vOTU_3177	0	2842.61	5382	19645.1	7145.37	10712.2	0	18204.3	1386.28	65317.9
vOTU_4067	2809.35	11678.3	16962.1	5253.06	14980.3	3000.02	0	10307.1	326.632	65316.9
vOTU_3139	4911.55	5982.99	5768.62	20970.7	7328.66	10693.4	0	8795.95	859.26	65311.1
vOTU_2526	2309.37	13252.2	14657.9	7237.24	9493.65	1668	0	16687.2	0	65305.5
vOTU_3397	0	16236.2	7287.99	8131.71	11996.3	5552.6	0	14623.1	1469.59	65297.6
vOTU_1248	0	5692.04	11834.8	8102.3	9717.35	10323.6	0	19621.5	0	65291.7
vOTU_1510	5904.81	1467.62	14314.7	6292.99	6734.69	18457.9	1546.48	8001.02	2544.74	65265
vOTU_7055	5858.22	17980.5	10506.1	3138.53	8640.42	0	0	18657.8	473.142	65254.7
vOTU_4782	0	16681.1	3436.12	0	5990.45	6517.98	0	31887.6	703.431	65216.7
vOTU_4667	5883.18	2274.6	4828.53	12531.8	3979.07	18738	1236.06	9295.18	6433.94	65200.4
vOTU_2648	0	9937.64	0	4950.65	11888.9	0	0	38416.1	0	65193.3
vOTU_8461	2613.45	2459.19	13492.6	10848.5	6703.92	6485.41	1597.95	19840.5	1114.91	65156.4
vOTU_9321	0	3747.67	3514.92	14340	14158.3	2246.37	0	27129.4	0	65136.7
vOTU_455	0	11088.7	3333.62	8682.84	9486.53	15769	0	16771.7	0	65132.4
vOTU_2389	6480.43	8984.33	10543	4757.55	5978.83	11272.4	0	16516.6	586.377	65119.5
vOTU_1381	0	6512.52	7186.27	16112.8	14850.7	8437.42	0	12016.3	0	65116
vOTU_3509	0	10405.7	12494.9	10963.4	16762.9	0	0	13875.3	610.004	65112.2
vOTU_4189	5583.68	3715.6	9581.87	11834	4719.58	14066.7	1738.97	9737.38	4084.95	65062.8
vOTU_6248	4748.73	7871.45	6839.26	7016.58	5274.9	14110.7	1244.39	14640.9	3299.23	65046.1
vOTU_4579	5813.32	16760.6	15778.8	9295.65	6943.19	0	0	10436.1	0	65027.7
vOTU_8724	0	7992.4	5779.46	8243.78	4033.26	23921.7	0	13942.5	1111	65024.1
vOTU_9172	0	7682.49	0	0	29117.7	0	0	27945.6	266.455	65012.3
vOTU_4611	5831.91	2254.9	0	6250.91	11968.4	0	0	34922.6	3759.71	64988.4
vOTU_2602	2329.79	6743.26	6211.24	4924.08	7398.94	8371.31	0	26624.7	2384.53	64987.8
vOTU_576	3492.59	7668.88	10494.4	8537.75	6292.67	1275.3	1439.06	24235.9	1533.35	64969.9
vOTU_2728	0	17162.4	3884.2	3760.83	12450.7	13729.8	0	13970.6	0	64958.6
vOTU_3884	4910.23	2777.09	11141.4	8588.79	4929.89	8619.31	3782.66	16834.7	3361.61	64945.8
vOTU_1007	3502.3	15680.6	4923.83	11746.6	9270.47	4697.69	0	15104.8	0	64926.2
vOTU_4746	0	15917.3	3375.4	6088	6034.03	0	0	32132.5	1375.03	64922.2
vOTU_4341	2889.38	11629.8	13051.4	8134.93	8229.05	4141.89	0	16842.9	0	64919.3
vOTU_2103	0	2477.67	0	0	2878.74	0	0	59558.2	0	64914.6
vOTU_1716	0	3097.12	0	2167.39	4818.32	0	0	54781.3	0	64864.1
vOTU_3462	0	4810.16	7397.17	2747.92	10488	18443.6	0	19019.8	1943.99	64850.6
vOTU_2826	0	12750.2	9200.44	6761.36	7180.89	0	0	24706.4	4201.32	64800.6
vOTU_8340	3763.72	8634.26	8898.8	6260.06	7206.18	11008.5	1047.48	15463.3	2465.84	64748.2
vOTU_986	1889.67	9856.12	12696.7	3762.19	8579.99	5994.58	0	19317.2	2646.8	64743.3
vOTU_283	0	6954.56	0	0	1354.82	0	0	55202.6	1227.9	64739.8
vOTU_3406	3130.77	6050.7	9790.21	9791.35	5434.76	17123.5	0	11545.4	1843.07	64709.8
vOTU_5390	3228.19	5957.25	10340.2	12988.7	9787.3	2339.63	0	14187.1	5879.11	64707.4
vOTU_196	0	9978.05	9886.11	10201.2	3411.92	8138.86	0	21480.9	1602.45	64699.5
vOTU_3110	0	2808.31	5271.38	15622.8	9233.67	7103	0	22635.2	1961.69	64636.1
vOTU_6280	0	6344.12	5786.54	14255.5	10080	5666.62	0	20649.8	1847.11	64629.8
vOTU_4957	6031.03	6792.56	6929.9	6462.37	4622.59	10972.3	0	21369	1397.85	64577.6
vOTU_9340	0	1781.02	4584.26	20262.7	8806.15	7555.84	0	15000.7	6569.29	64559.9
vMAG_2409	0	0	0	0	1014.14	0	0	63537.8	0	64551.9
vOTU_7375	0	6139.3	7659.38	6016.38	5963.7	15532.2	1186.34	13216.6	8801.58	64515.4
vOTU_305	0	5537.48	6066.39	6973.06	10683.3	17707.7	0	17530.3	0	64498.2
vOTU_7447	7065.4	4362.42	3475.02	2901.18	3377.96	11801.6	822.043	25918	4727.54	64451.1
vOTU_3330	4658.02	9280.53	2462.17	8028.2	12080.9	7318.1	0	19520.4	1090.66	64438.9
vOTU_7242	2749.14	6505.25	6669.62	10464.9	7726.99	18481.3	0	9856.78	1958.08	64412.1
vOTU_8963	11930.9	10603	0	3065.66	8148.43	4600.77	1201	22529.8	2299.54	64379.2
vOTU_9107	8725.46	8531.21	13278	3684.61	5715.55	8423.4	0	10885.6	5119.08	64362.9
vOTU_8618	8711.56	15261.4	5734.13	9858.64	10893.3	0	0	13901.8	0	64360.8
vOTU_8994	0	5913.56	8808.97	15076.8	12508.9	4193.24	0	17835.4	0	64336.8
vOTU_7824	6894.84	7867.19	8452.1	2276.76	9707.14	4670.35	909.95	21246.2	2277.58	64302.2
vOTU_7683	0	9894.55	9444.96	12421.3	10830.6	4483.39	0	17202	0	64276.8
vOTU_4500	0	0	0	0	0	0	0	64250.1	0	64250.1
vOTU_7721	2124.39	2766.52	10267.9	6582.45	5241.81	3791.27	1722.55	28225.1	3523.33	64245.3
vOTU_506	3437.57	3153.59	7921.7	17279	8040.06	2345.89	0	20689.9	1375.6	64243.3
vOTU_869	5398.5	4065.95	9566.5	8630.84	6129.63	21328.1	773.688	7445.82	902.425	64241.4
vOTU_2503	0	9932.87	6843.43	7148.41	7728.45	6593.12	0	23503.9	2485	64235.2
vOTU_1258	0	763.187	11063.1	9757.92	9106.64	23934.6	0	7937.43	1656.31	64219.2
vOTU_6925	7079.4	10920.8	1429.69	5931.84	11061.4	4652.9	0	21659.2	1466.07	64201.3
vOTU_407	5024.79	12203.3	5176.07	10577.5	7912.95	2450.27	0	20842	0	64186.8
vOTU_905	7645.9	3427.83	15983	3885.56	3659.04	6531.12	3583.53	10714.8	8721.95	64152.7
vOTU_4303	0	7371.17	5951.11	12053.5	3810.28	20385.6	0	14215	339.278	64125.9
vOTU_5198	3058.31	9141.62	0	0	5237.18	25569.7	0	21109.7	0	64116.5
vOTU_3277	0	6271.38	10345.8	0	14609.2	9052.4	0	23828.8	0	64107.6
vOTU_8633	0	8302.56	12352.1	11293.4	6658.58	11697.7	0	13462.7	319.604	64086.7
vOTU_4478	5782.38	19841	2841.72	3097.08	11715.5	5277.24	0	15519.5	0	64074.4
vOTU_2659	5550.75	3319.92	7208.92	10575.1	7426.43	7325.72	984.522	18070.9	3609.84	64072.1
vOTU_9138	0	4452.82	12960.9	7787.01	7291.47	8577.96	0	20169.7	2816.27	64056.1
vOTU_2113	8312.85	7557.48	3759.95	7864.24	6531.66	1584.88	1594.03	26819.8	0	64024.9
vOTU_114	7874.83	8234.74	11012.5	6672.43	5914.45	6921.45	0	13971.8	3419.4	64021.6
vOTU_2251	0	0	64017.1	0	0	0	0	0	0	64017.1
vOTU_7822	0	0	8835.25	9381.12	5959.89	12300.1	2508.93	18800.8	6214.96	64001
vOTU_1159	7357.86	6319.01	3616.85	11994.6	6398.52	4135.14	0	23570.7	573.288	63966
vOTU_1322	4831.79	2946.26	13358.9	5981.67	3719.01	9754.63	0	19176.2	4175.87	63944.4
vOTU_8903	0	16956.1	3248.21	11477.6	6196.41	9199.54	900.422	13285.1	2663.13	63926.4
vMAG_8054	0	5212.19	4964.41	8208.29	9263.08	7009.92	1503.32	26559	1198.71	63918.9
vOTU_6736	44857.8	4965.17	0	11580	0	0	0	2514.35	0	63917.3
vOTU_7221	0	9248.83	547.032	0	39121.8	0	0	14978.9	0	63896.5
vOTU_3626	0	10386.6	0	16649.2	8001.61	3785.24	1104.81	23955.4	0	63882.8
vOTU_8775	8125.61	5989.43	2213.59	0	898.316	0	3832.9	32131.5	10673.7	63865.1
vOTU_9156	6860.93	5375.42	2709.44	4997.15	3891.57	8375.64	1797.15	25053.5	4786.61	63847.4
vOTU_7788	3975.23	12232.9	6901.85	6603.71	8027.46	6922.95	0	17680.3	1502.61	63847
vOTU_4874	4496.55	9859.87	15046.9	3228.52	5086.78	2214.26	0	21825.1	2041.08	63799.1
vOTU_2330	6554.75	10062.3	2888.8	16361.2	5933.52	0	1819.23	20178.7	0	63798.5
vOTU_9063	26438.5	0	0	33282.6	0	0	4072.78	0	0	63793.9
vOTU_5866	6362.22	12401.1	5641.13	4805.98	6300.63	7753.52	0	19635.3	871.627	63771.5
vOTU_6815	3829.01	2831.26	9618.26	4846.01	4868.07	27825.7	0	8949.36	976.559	63744.2
vOTU_8426	0	4986.78	9788.84	9476.89	9429.08	17357.3	1075.67	8561.34	3049.82	63725.7
vOTU_2978	0	0	0	0	0	0	0	63692.6	0	63692.6
vOTU_3106	16189	5107.25	9756.31	8105.06	2610.4	5491.01	1874.08	11569.9	2988.13	63691.1
vOTU_3651	0	0	63664.3	0	0	0	0	0	0	63664.3
vOTU_3545	0	7088.13	4307.54	8248.5	11082.7	7516.84	0	24807.7	612.808	63664.2
vOTU_8498	3905.5	4869.79	15544.3	5515.31	8342.08	15827.6	0	6821.7	2809.34	63635.6
vOTU_7717	10572.3	3577.03	14865.4	8224.52	3231.18	9887.5	0	11863.9	1404.01	63625.7
vOTU_2135	4213.74	8717.78	4661.19	2311.18	9194.77	13822.4	0	19948	754.685	63623.8
vOTU_4164	5566.65	9185	18641.5	8922.88	5625.69	5077.24	0	9623.44	981.141	63623.5
vOTU_2472	0	6545.94	3486.49	16697.5	13813.9	6565.38	0	14769.1	1734.01	63612.3
vOTU_7897	7385.46	12418.2	6267.77	3160.72	7033.79	7879.09	0	18952	497.44	63594.5
vOTU_8752	2788.36	6558.1	12670.1	10135	10771.1	13290.7	1699.94	5672.86	0	63586.2
vOTU_3129	4880.37	5518.7	11854	6450.73	6683.7	6273.77	0	20196	1705.24	63562.5
vOTU_3318	5024.49	11492.9	10292.3	0	5961.54	3689.46	0	26219.9	881.71	63562.3
vOTU_4534	0	11109	7373.91	12248.3	11974.5	4874.84	0	15106.6	868.541	63555.6
vOTU_1585	0	6268.14	0	0	7411.92	0	0	49845.6	0	63525.6
vOTU_9202	3763.37	7733.21	14232.5	6090.61	4791.68	12911.8	0	12533.5	1464.75	63521.3
vOTU_3366	0	3828.55	10901.2	10675.5	14832.6	12804.4	0	8993.83	1461.38	63497.5
vOTU_5367	3209.57	5835.88	0	5087.54	4267.19	13474.6	1963.77	26177.7	3477.65	63493.9
vOTU_8147	5889.14	3458.16	13615.9	10336.5	6371.21	13518	1944.4	4516.31	3821.08	63470.7
vOTU_4129	8268.54	8085.33	20437.6	0	5618.02	8055.22	2221.21	9959.88	817.066	63462.9
vOTU_3252	2551.83	5582.2	5007.03	13285.1	5464.43	11772.4	1057.53	16165.6	2569.41	63455.5
vOTU_3930	8054.58	2086.1	8328.96	0	4584.64	30085.6	1144.34	8068.68	1102.14	63455
vOTU_4095	5533.04	5961.09	6553.03	2966.76	11396.9	10000.6	0	21041.1	0	63452.4
vOTU_4898	0	20552.5	8105.03	12646.4	5104.15	4418.63	0	11912.1	708.373	63447.2
vOTU_3426	2606.82	8452.84	13958.7	0	17600.6	0	0	20823.2	0	63442.2
vOTU_2634	9122.47	10139.4	6927.67	7400.14	3864.69	6733.37	1793.1	15203.5	2250.53	63434.8
vOTU_5774	7025.15	9437.17	9165.84	6849.99	8596.28	5012.04	0	17122.7	211.798	63421
vOTU_344	0	0	6698.61	0	0	34095.1	0	0	22620	63413.7
vOTU_65	3193.8	1819.06	11368	6649.46	4207.59	3459.74	0	29662.4	3036.78	63396.8
vOTU_2176	4341.45	4753.62	9636.05	0	14670.9	3177.24	0	25046.6	1750.17	63376
vOTU_4639	7927.1	11195.6	3985.88	5083.79	5572.48	5571.73	0	23118.3	912.975	63367.8
vOTU_7088	0	6710.63	9549.55	7264.54	4892.91	18767.1	0	14502.7	1677.38	63364.8
vOTU_4931	0	12151.9	0	8075.4	9277.47	19521	0	14322.7	0	63348.4
vOTU_7889	4398.83	11115	1032.37	4641.63	16099.3	0	0	26041.4	0	63328.5
vOTU_3799	0	2065.66	12903.4	14158.6	7994.14	25883.3	0	0	320.114	63325.2
vOTU_2260	4380.07	2927.84	3036.13	4667.64	8187.17	4004.06	0	35779.3	316.524	63298.8
vOTU_29	9245.05	7258.05	5481.36	9969.27	6897.49	0	0	24225.2	159.106	63235.5
vOTU_4884	0	3444.85	5035.11	0	2008.98	5480.24	0	47263.5	0	63232.7
vOTU_7422	0	17748.7	5434.08	5066.32	10248.1	0	0	23988.5	632.428	63118.1
vOTU_523	6708.91	12328.3	2062.93	7276.53	8948.49	6170.68	0	19615.1	0	63110.9
vOTU_625	0	19910.1	6015.44	3704.6	11875.6	5061.6	0	15334	1208.43	63109.9
vOTU_5098	3136.13	10610.6	6223.19	3306.27	15993.1	6711.85	0	15661.8	1435.36	63078.3
vOTU_9391	3153.05	15610	6712.38	6602.36	9500.11	14527.1	0	6359.17	612.382	63076.5
vOTU_9056	7168.52	6239.66	13324.1	5751.6	8143.37	5837.46	1515.18	15090.8	0	63070.7
vOTU_823	13970.4	11040.6	6505.43	7596.91	12208.9	0	0	11727.5	0	63049.8
vOTU_2376	0	5676.82	8313.54	5924.74	4500.06	0	3139.49	32203.8	3279.54	63038
vOTU_7134	0	2650.7	13633.2	9194.35	5266.93	15396.7	0	10487.4	6365.57	62994.9
vOTU_1999	6324.6	12439.5	1259.21	8861.6	6383.57	9199.95	0	18478.4	0	62946.8
vOTU_3445	0	1987.05	7722.37	12381	8751.79	13785.5	1077.99	14479.2	2750.73	62935.7
vOTU_4101	5529.87	20711.6	6529.62	5920.78	4655.02	0	0	19572.4	0	62919.3
vOTU_3985	0	4134.73	0	0	52285.8	0	0	6493.77	0	62914.3
vMAG_2464	0	1747.52	14277.5	9099.14	6074.05	19287.7	0	9358.5	3053.7	62898
vOTU_2295	12874.9	4550.42	20133.4	2329.97	0	7962.25	0	14347.4	693.395	62891.7
vOTU_4926	0	7840.15	9347.46	6452.92	7546.49	0	0	31703	0	62890
vOTU_189	0	1871.33	0	0	39327.4	0	0	21672.4	0	62871.1
vOTU_1238	0	9700.79	8053.56	17075.7	8765.26	2090.43	1583.49	15598.7	0	62867.9
vOTU_6637	10319.2	7007.04	5209.39	7499.83	8287.31	9617.62	0	14350.3	557.624	62848.4
vOTU_882	8353.25	5182.25	5454.48	5449.16	7651.98	14211.5	0	16298.3	228.706	62829.6
vOTU_1455	0	13535.1	1890.27	12200.6	4641.2	2878.07	0	26984.6	666.211	62796.1
vOTU_2876	0	3613.8	0	0	1179.73	0	0	57990.8	0	62784.3
vOTU_8948	0	1774.33	11124.3	6048.13	7491.95	26310.9	1176.15	7057.39	1768.43	62751.6
vOTU_3712	0	7202	9768.77	13895.8	8417.11	12422.7	0	8911.84	2120.81	62739.1
vOTU_7885	4344.05	6076.56	6000.88	8566.02	4588.89	17137.6	1145.7	11162.3	3714.55	62736.5
vOTU_6760	0	5956.03	7363.25	7897.08	8830.42	10748.3	0	15829.4	6105.46	62729.9
vOTU_2492	2274.44	0	5902.81	10802.4	10050	13053.1	960.787	18888.3	797.666	62729.4
vOTU_7819	0	0	3833.63	0	0	32775.2	0	0	26110.5	62719.3
vOTU_4811	5981.63	14576.5	11254.6	12657.5	3915.42	5440.52	0	8881.38	0	62707.6
vOTU_3492	0	7030.01	6516.29	15948.4	11010.5	9247.62	0	12946.8	0	62699.7
vOTU_4422	5752.66	10185.6	7311.76	6139.82	4866.74	8351.06	2354.43	16762.6	966.079	62690.7
vOTU_9220	5736.96	16265.5	5658.73	5776.87	11259.4	2205.38	0	15070.8	707.535	62681.2
vOTU_4823	0	13088.1	2948.9	26887.6	7157.93	4346.26	0	8247.36	0	62676.2
vOTU_3000	9415.78	8480.62	9933.54	7705.93	13289.8	1786.14	0	12063.9	0	62675.8
vOTU_1047	5544.11	9738.75	4944.79	8842.98	8832.98	2717.65	0	20476	1577.31	62674.6
vOTU_5999	3679.77	10879.8	3937.58	7569.28	10719.3	10925.3	0	14522.2	433.441	62666.7
vOTU_4009	10713.6	7841.27	15671.6	0	11264.4	2016.36	0	13861.2	1275.67	62644
vOTU_549	5150.28	4510.19	8155.73	5477.34	3461.02	23292.1	0	12149.4	406.7	62602.8
vOTU_7955	5537.62	22445.6	5787.28	0	3553.59	6842.1	0	15664.2	2737.54	62567.9
vOTU_531	6778.5	6576.64	4538.15	9069.46	6368.07	9890.79	0	18330.7	976.715	62529
vOTU_5324	0	0	2041.14	10076.8	1026.46	0	0	47863.8	1468.13	62476.3
vOTU_3289	0	7442	12403.2	10493	4194.99	5494.16	3042.66	17956.4	1418.46	62444.9
vOTU_2445	0	19324.5	12677	4477.64	6790.38	3287.14	2295.98	13568.5	0	62421.2
vOTU_556	0	12465.8	2804.89	3643.68	8155.51	3752.56	0	30760.7	806.897	62390.1
vOTU_7880	6494.26	6869.31	6118.88	4591.94	4759.94	9787.71	926.308	22512.4	324.65	62385.4
vOTU_7304	0	12039.1	4576.42	5660.64	10224.8	11291.4	0	18300.3	258.862	62351.5
vOTU_7935	5508.77	5345.34	1380.99	0	4081.05	0	3132.73	22992.9	19878.5	62320.3
vOTU_1002	0	7486.47	9359.86	5895.39	7491.83	11868.8	2821.26	12045.5	5350.23	62319.3
vOTU_1089	0	4542.47	6563.5	3982.05	8687.75	15399.3	2183.59	20952	0	62310.6
vOTU_4138	8261.6	2156	6583.87	7959.23	3751.96	18086.9	1173.29	11465	2852.33	62290.1
vOTU_5303	0	13602.7	7469.98	10050.8	9676.65	9139.88	0	11224.6	1106.02	62270.7
vOTU_929	5436.08	5798.69	9026.17	13546.9	6828.63	7940.45	0	10804.8	2863.19	62244.9
vOTU_5099	0	2104.07	7102.08	27731.8	5031.7	6711.85	1290.61	10987.3	1278.32	62237.7
vOTU_2693	2369.3	10980.8	0	0	9154.17	0	990.588	38721.6	0	62216.5
vOTU_5066	8733.62	3499.21	11048.3	9822.78	6274.36	0	1291.28	19760	1777.94	62207.5
vOTU_2558	11225.7	3459.82	2223.44	9712.5	4619.99	3348.48	3668.75	23942.5	0	62201.2
vOTU_1858	0	12096.9	5107.62	9341.39	11330.9	3022.57	0	20819.1	478.939	62197.5
vOTU_8610	0	7254.05	3941.58	6998.88	8534.76	4825.2	1119.55	28287.5	1204.4	62165.9
vOTU_7076	6723.62	6964.28	9094.28	9709.33	7075.84	12764.7	0	8516.83	1314.15	62163.1
vOTU_3670	3973.97	6568.24	9648.4	6601.55	5545.26	9640.75	1419.22	16648	2098.61	62144
vOTU_2961	2302.08	7165.58	10607.3	5138.51	12410	17323.9	0	5734.58	1400.1	62082.1
vOTU_580	6844.83	15350.3	10608.6	0	7922.5	3775.96	0	15863.9	1714.61	62080.7
vOTU_8891	2862.67	4168.74	12364.7	8965.64	7641.63	12312.6	0	10030.1	3716.58	62062.6
vOTU_1370	3905.53	8566.49	13305.6	4143.99	14180.5	2819.6	0	13838.7	1292.24	62052.6
vOTU_5083	0	5018.07	4087.07	6511.56	3445.17	28659.6	0	11014.4	3309.54	62045.3
vOTU_1408	0	7043.48	7463.51	9168.81	9659.48	9753.8	2360.74	11598.4	4992.02	62040.2
vOTU_1386	0	9270.56	5176.53	14347	7260.67	11173.5	0	10826.1	3973.44	62027.8
vOTU_3454	12270.9	5045.58	11480.4	0	1678.91	9296.57	2106.3	17518.4	2625.44	62022.6
vOTU_7235	0	4963.84	7594.19	8624.47	5482.24	21912.3	0	10506.7	2913.03	61996.7
vOTU_3498	0	7187.28	18888.4	10967.9	1713.55	10249.2	0	11475.3	1495.92	61977.6
vOTU_5165	9165.76	9046.46	5751.22	8253.69	6263.72	4547.54	2538.1	13908.4	2492.03	61966.9
vOTU_8974	20296.3	7627.24	11846	0	4316.28	5226.02	0	12287.7	342.871	61942.3
vOTU_3008	7192.67	8476.31	3998.84	7726.97	5749.13	3545.29	0	23554.6	1681.32	61925.2
vOTU_1821	12011.7	6877.09	16959.3	5504.64	2054.14	7631.82	1687.39	9177.61	0	61903.7
vOTU_1450	0	13387	11651.1	0	13365.1	10641.2	0	12826.4	0	61870.8
vOTU_2397	4484.17	8811.02	16697.3	6939.57	7203.65	8083.8	0	7601.59	2048.71	61869.8
vOTU_670	3546.63	2024.55	7695.85	0	3525.8	23596.5	0	14423.9	7040.66	61853.9
vOTU_4205	0	12423	0	0	10057.3	0	0	39368.2	0	61848.5
vOTU_7050	4323.54	8653.71	3497.77	3457.96	7892.53	10801.8	0	21556.6	1602.11	61786
vOTU_4100	0	8201.89	8449.12	11255.8	9954.33	0	0	22101.2	1819.95	61782.3
vOTU_8866	0	7823.54	6654.29	0	6891.07	27701.7	1170.7	10397.6	1140.91	61779.8
vOTU_1907	2141.96	5261.92	2017.77	6560.9	5302.24	10550.6	0	29452	491.919	61779.3
vOTU_8401	6280.7	4753.01	18274.7	4721.94	8416.15	8106.61	0	11192.1	0	61745.2
vOTU_8168	8211.04	6607.96	4510.48	10701.2	9919.71	7745.75	0	12998.5	1049.05	61743.8
vOTU_12	3172.61	9111.38	10097	8294.87	8395.24	0	1852.62	18992	1799.17	61714.9
vOTU_3351	0	10146.8	4976.17	13406.3	9849.28	3699.92	0	19629.4	0	61707.8
vOTU_1579	5946.86	6645.23	13097.3	3890.97	9864.41	4372.87	0	15813.3	2059.44	61690.4
vOTU_1644	0	11328.6	3984.38	10381.7	9074.95	4278.06	0	18958.7	3665.32	61671.8
vOTU_2426	10979.3	9363.38	2547.13	9514.85	13058.6	3272.51	0	12157.7	759.496	61653
vOTU_2218	0	8468.65	8951.82	0	4788.62	32038.4	1365.57	4508.84	1516.52	61638.4
vOTU_1914	2143.29	3528.86	5608.97	12193.9	3148.79	16582	3143.23	10543.5	4727.87	61620.4
vOTU_8821	4182.65	9898.64	8945.06	8851.02	4110.47	6039.7	1164.05	11031.9	7394.53	61618
vOTU_6003	0	14002.5	5663.63	8693.92	7891.79	2191.49	0	22052.8	1115.47	61611.7
vOTU_6116	3345.64	9856.93	7433.38	8309.17	8002.56	0	0	23640	995.674	61583.3
vOTU_6648	5627.01	6990.33	3006.12	5288.3	5422.19	4920.04	1741.29	24894.9	3681.37	61571.6
vOTU_878	0	4760.49	7034.23	9607.39	9881.59	14330.1	0	15945.4	0	61559.3
vOTU_130	4756.09	4505.26	8074.16	6762.57	4017.84	15458	0	16026.1	1951.1	61551.1
vOTU_9334	3113.52	14801.1	6730.66	4901.33	12625.7	2221.78	0	17156.7	0	61550.7
vOTU_3045	0	967.958	0	0	797.34	0	0	59762.5	0	61527.8
vOTU_6796	0	6835.02	7749.14	7720.16	6962.88	11715	1565.16	14940.7	4005.24	61493.3
vOTU_2721	0	18104.1	6215.97	4955.08	6005.97	8511.12	0	17691.6	0	61483.9
vOTU_5079	0	15942.7	0	0	10468.7	0	0	35069.3	0	61480.7
vOTU_7513	7678.35	9343.73	4556.78	12453.7	8984.78	0	836.431	17626	0	61479.8
vOTU_3284	7370.2	6456.73	4139.27	15877.1	3473.32	9086.74	0	11133	3933.41	61469.8
vOTU_652	0	39229.5	0	0	4718.99	0	0	17515.9	0	61464.3
vOTU_178	0	3066.77	0	0	30961.4	0	0	27434.6	0	61462.8
vOTU_2655	3508.45	7228.38	19735.1	6157.62	1924.03	3379.25	0	18689.9	824.315	61447.1
vOTU_1563	0	793.981	0	0	1310.75	0	0	59330.9	0	61435.6
vOTU_9233	0	6633.38	0	0	1747.7	0	0	52680.1	359.638	61420.8
vMAG_3430	11511.9	9696.81	6401.92	3592.75	4515.73	8055.26	0	17204.4	430.399	61409.1
vOTU_3304	2567.76	12070.9	7674.77	9827.17	11192.6	5506.7	0	11973.2	592.526	61405.6
vOTU_678	5254.26	10250	9938.82	5601.29	7437.18	0	2160.33	18170	2592.62	61404.5
vOTU_442	0	4663.1	3172.77	3599.6	6129.08	2457.91	0	40548.3	791.447	61362.2
vOTU_3889	2739.93	4081.7	8276.11	12311.7	5888.83	15603.2	0	7887.89	4568.69	61358.1
vOTU_4149	5545.04	8188.38	7545.17	5919.71	10005.1	9547.44	0	13946.7	658.243	61355.8
vOTU_7419	16150.1	15228.9	8454.76	0	3838.02	3480.79	0	13935.8	243.622	61332.1
vOTU_7458	6713.63	6425.73	4442.23	11206.1	4916.41	10304.5	1602.53	13151.7	2565.16	61328
vOTU_4560	5803.23	7315.15	5808.07	10797.7	1943.82	4254.33	0	25138.7	249.721	61310.8
vOTU_3399	0	3855.26	9554.75	10805.8	5157.67	12597.2	2081.26	13670.2	3571.72	61293.9
vMAG_6303	0	5090.7	9998.03	7337.88	6448.42	18497.9	0	11701.2	2217.98	61292.1
vOTU_1655	0	6376.54	7219.58	9446	9424.53	4415.95	858.585	8295.43	15216.9	61253.5
vOTU_2989	7209.82	16268.7	9069.17	0	13900.3	0	0	13662.5	1125.53	61236
vOTU_3058	0	11261.1	13501.8	7417.6	12189.7	5966.02	0	10894.4	0	61230.6
vOTU_6917	4537.3	8249.3	6424.66	5442.93	10397	3193.94	0	22605.8	346.756	61197.7
vOTU_3941	0	2102.55	17112.3	5800.23	1808.08	16553.8	0	17650.9	144.188	61172
vOTU_1114	5495.77	6039.93	3396.02	9917.92	15882.8	2749.77	0	17659.5	0	61141.8
vOTU_548	5136.06	8552.47	7062.07	2738.85	7579.98	13323	0	16740.7	0	61133.1
vOTU_5432	6324.72	3042.75	5902.05	0	2117.79	20651.6	0	21205.8	1837.97	61082.7
vOTU_2965	4846.84	4558.07	6923.93	0	8213.53	0	0	35655.3	866.984	61064.6
vOTU_2309	4427.92	8133.76	11159.9	2337.76	9771.25	9567.26	0	15665.2	0	61063.1
vOTU_5566	7993.01	4809.64	4304.54	3447.27	5479.44	11214.4	2629.19	18937	2224.95	61039.4
vOTU_158	2453.66	5985.83	13526.1	0	4570.79	14397	2572.95	15108.7	2408.19	61023.1
vOTU_3510	0	0	10524.4	0	0	26022.2	0	0	24450.5	60997
vOTU_4378	2908.14	14377.1	3741.16	6100.72	11214.5	9138.38	0	11626.6	1889.22	60995.8
vOTU_2143	0	6310.52	8008.52	15670.7	6925.5	6259.29	917.426	16245.1	643.864	60981
vOTU_9362	3100.92	9004.62	6203.33	6559.23	8382.8	4501.27	0	22875	353.455	60980.6
vOTU_3539	0	31467.1	807.805	0	7038.52	0	0	21660.7	0	60974.2
vOTU_3179	2528.62	22473.9	4931.02	5263.33	4531.62	0	0	20933.4	296.171	60958.2
vOTU_4328	0	6865.4	4070.15	6060.37	7756.06	4154.09	0	32048	0	60954.1
vOTU_1963	4219.03	9945.46	8144.16	3525.01	7834.04	6018.4	0	21265.9	0	60952
vOTU_3161	2508.34	7246.18	7104.71	13101	14809.2	4515.24	0	11666.9	0	60951.6
vOTU_1730	9970.76	3838.63	13725.4	4346.3	5491.39	14677.5	0	7242.2	1625.81	60918.1
vOTU_2421	10989.1	5410.27	1375.62	0	2223.15	0	5299.9	21317.6	14280.9	60896.6
vOTU_4978	0	14588.6	11242.1	12927.5	14551.6	4449.53	0	3118.66	0	60878
vOTU_8995	5762.87	5115.84	3555.65	9170.69	5376.76	4213.84	0	25509.4	2135.79	60840.8
vOTU_7920	0	8372.61	3213.57	10520.6	4368.61	17831.1	0	13156.7	3343.47	60806.6
vOTU_2005	0	2038.62	9768.7	11178.5	1398.6	21173	0	12587	2659.02	60803.4
vOTU_6752	3002.3	3718.83	7090.14	5493.2	6713.63	15979.2	943.382	13563.1	4278.4	60782.1
vOTU_2449	6684.31	20824.5	0	0	6091.12	0	1852.24	25313.1	0	60765.3
vOTU_2523	0	7596.51	2975.05	4805.36	6166.34	14375.4	2758.13	10408.2	11662.3	60747.3
vOTU_8264	3327.97	11639	4219.14	7897.86	7306.38	6169.8	0	19635.5	542.375	60738
vOTU_2042	0	10102.9	0	0	10542.5	0	0	40073.4	0	60718.8
vOTU_2607	2359.97	6847.22	11062.7	9814.95	10090.5	6721.2	1883.12	8800.04	3134.04	60713.7
vOTU_624	0	6467.99	11931.9	10992.5	7600.31	8833.14	0	14885.9	0	60711.7
vOTU_4396	0	4851.17	5259.06	10673.5	5324.43	18392.1	0	12794.4	3408.54	60703.2
vOTU_8482	0	10063.7	2916.57	8095.54	8312.47	11157.1	0	19030.7	1109.02	60685.1
vOTU_1995	0	15154.5	0	0	17061	0	0	28432.3	0	60647.9
vOTU_8872	0	6087.8	9851.34	0	5212.27	13650.8	0	19661.8	6106.92	60571
vOTU_8083	8020.4	4772.18	9291.29	7943.36	5368.11	15456.6	0	7562.12	2106.89	60520.9
vOTU_3193	0	4652.4	10501.3	5296.18	7957.43	12511.3	1049.33	16268.8	2281.01	60517.8
vOTU_8597	7184.78	10355	7100.78	8205.79	7091.55	0	1110.11	18536.8	926.76	60511.5
vOTU_4592	5844.46	3155.04	19257	6103.77	4390.18	8478.11	0	11922.2	1354.44	60505.2
vOTU_4304	0	0	12770.2	6019.96	2361.59	6181.1	1193.11	27308.7	4664.7	60499.4
vOTU_2338	4364.23	13950.7	14861.9	0	10574.7	3210.42	0	13513.6	0	60475.5
vOTU_9364	4307.58	7517.41	8746.79	9704.34	8055.38	5065.33	0	15378.2	1689.47	60464.5
vOTU_2174	0	15664.7	3669.49	6923.27	8082.72	12447.3	0	13672.4	0	60460
vOTU_2999	4851.31	10139.1	12518.2	5175.33	6390.89	7026.67	0	12897.9	1399.81	60399.2
vOTU_339	6569.15	6332.93	6675.38	5283.03	3610.7	16544.7	0	15378.8	0	60394.8
vOTU_5126	0	4672.15	16757.8	6579.06	13844.1	11182.9	0	7348.97	0	60385
vOTU_9084	0	4364.67	0	0	27753.8	0	0	28253.3	0	60371.7
vOTU_5660	4643.52	6097.3	2660.51	6968.36	2738.22	2404.45	0	34823.7	0	60336
vOTU_8296	0	9515.32	2787.57	7812	10026.3	5349.25	0	23666.2	1139.27	60295.9
vOTU_2471	0	4195.94	1438.03	11078.8	6851.69	19367.6	0	17322.4	0	60254.5
vOTU_7264	0	7156.01	11302.1	8179.99	13568.5	2938.08	0	16157.4	952.097	60254.2
vOTU_7114	3475.33	5144.72	14683	3689.79	7013.28	17899.6	0	6790.8	1557.03	60253.5
vOTU_8739	0	7665.7	10136.9	0	14187.9	4966.74	0	19870.4	3401.28	60228.9
vOTU_1980	4037.92	9104.83	8947.09	3358.13	9008.15	6695.21	0	19064.2	0	60215.6
vOTU_7353	2379.35	3693.31	5158.29	7451.12	9321.02	9472.45	2111.77	16863	3752.34	60202.6
vOTU_1611	4010.03	6679.74	7121.34	10652.2	4725.38	7259.07	0	17652.1	2073.86	60173.8
vOTU_60	6767.6	6994.43	2927.9	3958.6	5126.82	8529.9	1374.93	20895.1	3587.1	60162.4
vOTU_2585	0	9133.26	4578.98	4908.04	10990.8	3347.15	0	25603.3	1585.28	60146.7
vOTU_1679	0	8221.91	13274.8	3247.03	4787.55	9215.61	0	21142.3	243.754	60132.9
vOTU_479	3413.71	3828.14	17551	0	1682.88	12234.5	0	17666.2	3744.54	60120.9
vOTU_403	9867.78	10344.6	2080.03	7122.71	8547.86	3649.64	0	16831.2	1673.27	60117.1
vOTU_4606	2954.29	2741.79	8472.77	7499.28	14389.7	12665.8	0	11331.3	0	60054.8
vOTU_4447	0	8285.7	17944.7	0	9872.68	4218.12	0	17123.2	2585.03	60029.4
vOTU_8411	0	28132.6	0	0	5366.08	0	0	26514.7	0	60013.4
vOTU_3358	0	8402.78	2472.07	16743.1	8083.32	0	0	22912.9	1393.65	60007.9
vOTU_9311	3101.71	7371.63	2476.9	12150.3	4584.76	3296.48	0	26605.3	361.854	59949
vOTU_3200	0	5104.82	11413.3	13102.2	2487.37	16079.2	0	10287.1	1440.1	59914.1
vOTU_1142	5640.48	10922.6	4212.87	4016.16	10217.7	4721.64	0	20174	0	59905.4
vOTU_7873	0	1741.07	3185.9	12691.6	1988.1	3187.34	0	36530.7	577.484	59902.2
vOTU_3859	5389.77	7976.14	3553.91	14249.6	8466.59	5878.44	0	14386.7	0	59901.2
vOTU_5152	0	6877.66	3052.18	13166.5	9335.6	4172.84	1300.15	21996.1	0	59901
vOTU_4173	0	13182.7	0	0	7122.6	0	0	39588	0	59893.3
vOTU_5281	3179.27	16232	8026.17	8312.46	2076.68	13659.9	0	7457.07	946.013	59889.5
vOTU_4680	8646.52	8073.01	5433.74	9361.09	1967.38	2168.11	1231.08	19249.3	3686.13	59816.4
vOTU_3986	0	3126.09	16420	2924.93	5057.35	21914.5	0	9056.52	1311.29	59810.7
vOTU_331	3338.49	11976.2	6958.04	14879.7	5588.36	2420.88	0	14632.2	0	59793.8
vOTU_123	6317.98	4217.4	7279.38	20221.2	2932.56	5773.74	0	12276.4	750.083	59768.7
vOTU_6321	0	9981.15	6692.71	8523.23	10017.7	4493.1	0	18834.7	1117.82	59660.4
vOTU_5351	6323.93	2436.77	11658.7	6755.82	10862.9	11105.6	0	9696.84	746.763	59587.4
vOTU_4115	5555.22	13885.4	7804.66	7404.99	2302.74	4847.37	0	16459.1	1290.26	59549.7
vOTU_7596	0	13138.2	3620.87	4253.42	9708.08	2209	0	25183.8	1383.37	59496.7
vOTU_7571	4895.55	4437.57	8101.88	2133.59	9484.75	7213.1	0	21845	1382.51	59494
vOTU_3514	7681.39	9278.49	6062.49	6849.46	5209.5	10931.5	0	13472.4	0	59485.2
vOTU_8930	5361	7349.86	7007.88	10116	4758.06	5152.88	0	17893.3	1842.55	59481.6
vOTU_2918	0	9686.08	9414.14	5098.4	10194.8	6960.42	0	18096.8	0	59450.6
vOTU_6926	0	9573.92	9543.41	8086.21	5142.46	10977	0	10196.7	5924.32	59444.1
vOTU_640	1795.76	7131.41	16790.7	9249.44	5904.11	11247.2	0	4212.39	3073.74	59404.7
vOTU_2852	9385.91	13988.1	3918.71	5081.82	7215.4	0	0	18528.1	1270.63	59388.7
vOTU_3717	0	4489.2	8555.25	11146.5	8885.3	3869.4	1115.65	20416.3	895.779	59373.4
vOTU_887	3659.29	5333.34	3269.06	0	6999.76	10920.4	1482.14	26823.5	844.127	59331.6
vOTU_526	8417.78	3246.88	12835	2700.37	4527.29	6195.97	1401.93	18595	1385.87	59306.1
vOTU_3671	5257.18	8741.53	7043.23	5606.32	4428.43	15111.2	0	12473	621.478	59282.4
vOTU_8867	8136.33	10158.1	6075.58	7450.69	6780.95	3569.69	0	17105.8	0	59277.1
vOTU_111	7102.82	6381.42	7244.07	0	6374.71	16019.3	0	15582.5	562.147	59266.9
vOTU_8659	0	36109.2	0	0	2445.08	0	0	20658.8	0	59213.1
vOTU_85	7679.31	5202.72	6898.02	6711.89	4500.32	9146.2	0	18699.7	373.88	59212.1
vOTU_1357	7683.47	11168.6	8466.41	4139.11	10597	0	0	15023.7	2128.21	59206.5
vOTU_7548	0	7998.83	6295.3	12451.7	8553.14	10628.5	0	12340.8	910.54	59178.8
vOTU_3066	0	5415.51	4896.03	5167.15	16007.2	3561.78	0	22416.3	1696.78	59160.8
vOTU_7031	4554.77	8702.01	6743.85	7937.54	10793.3	2713.04	0	17427.5	284.87	59156.9
vOTU_8361	5013.84	9145.56	5726.91	9042.98	9385.97	7262.38	1057.02	11080.2	1436.46	59151.3
vOTU_3570	0	11214.7	6878.02	5551.3	11579.6	2862.4	0	18943.4	2087.82	59117.2
vOTU_3212	12102.6	0	0	32139.7	0	0	14851.9	0	0	59094.2
vOTU_3507	2622.64	8545.95	2942.79	5512.12	8647.12	9248.38	0	21535.5	0	59054.5
vOTU_2161	0	0	0	2316.74	3261.77	0	0	53409.9	0	58988.4
vOTU_9143	0	12055.2	2383.76	10977.6	6932.34	8545.77	0	17221.9	854.688	58971.3
vOTU_562	0	6285.63	12768.8	3660.96	10235.4	7450.86	1432.2	12989.5	4147.44	58970.8
vOTU_5202	6189.42	2401.5	4144.62	6655.4	5277.51	16698.3	0	17600.9	0	58967.7
vOTU_1787	0	6134.68	9248.6	10909.3	7673.78	16161.3	0	6568.49	2238.32	58934.5
vOTU_8729	0	6358.72	4772.99	4342.75	9761.63	10231.8	0	23465.4	0	58933.3
vOTU_9242	5998.74	27133.6	2437.52	0	10091.1	0	0	13258.7	0	58919.7
vOTU_3062	2465.82	11481.8	5731.53	5217.57	6641.42	2620.16	0	24759	0	58917.3
vOTU_629	0	3943.79	0	0	3494.39	0	0	51470.3	0	58908.5
vOTU_5025	6121.77	3427.88	6208.89	0	5716.02	24143.4	0	11871.5	1417.62	58907.1
vOTU_5053	0	6275.44	4486.74	13014.2	4662.26	7817.44	2417.14	19151.1	1062.83	58887.2
vOTU_5159	0	4661.56	4089.16	0	4046.71	2119.74	0	41645.3	2321.03	58883.5
vOTU_4047	0	5138.26	14340.2	8768.81	12709.9	0	0	17913.7	0	58870.8
vOTU_3294	0	3339.48	4155.77	5364.89	12498.7	17150	3042.96	8205.65	5095.23	58852.6
vOTU_5486	0	5993.81	4272.44	3436.32	1055.38	24238.4	1982.18	16921.9	924.656	58825.1
vOTU_3262	7458.15	3230.21	7181.37	6605.88	8168.94	5457.27	0	17863.9	2856.55	58822.3
vOTU_3248	7128.63	14031.1	5796.36	17406.1	4630.41	0	0	9810.07	0	58802.6
vOTU_3015	9557.35	4570.36	11709.6	2584.61	4497.02	14016.2	0	8605.69	3248.93	58789.8
vOTU_1656	2069.07	3789.5	20674.5	6444	10917.1	0	0	14890.3	0	58784.5
vOTU_3942	0	9904	12182.4	5410.82	9546.01	0	2229.22	19504.1	0	58776.6
vOTU_3240	4980.91	6939.03	1994.29	5332.33	1655.71	10796.8	0	26743.1	326.033	58768.2
vOTU_9091	4149.25	3746	8479.34	13506.3	4922.83	6183.99	0	17769.4	0	58757.2
vOTU_7470	0	5033.99	17312.9	7216.64	7369.15	13863.1	0	4426.57	3493.02	58715.4
vOTU_2885	9407.52	6220.14	8547.04	7628.58	9790.67	8656.04	0	7099.71	1355.42	58705.1
vOTU_7764	6288.57	9664	5281.64	6156.34	7047.39	4608.51	1651.23	17316.6	675.714	58690
vOTU_5776	0	28695.3	0	0	13573.5	0	0	16398.3	0	58667.1
vOTU_1128	11063.1	9537.29	7512.81	2004.65	5077.91	3427.25	2282.1	17724.8	0	58629.9
vOTU_7509	0	10037.7	10410.9	6086.23	10832	3477.78	0	17781.1	0	58625.8
vOTU_3639	5230.57	5881.34	7102.61	2790.27	4406.84	7540.07	1106.22	24540.3	0	58598.2
vOTU_737	2687.65	8753.83	6549.15	2839.61	12956.9	2586.09	0	20386.7	1831.84	58591.8
vOTU_284	4128.29	3089.86	5461.4	12189.9	8618.09	15774.1	0	9320.11	0	58581.8
vOTU_1731	38635.1	4213.92	0	10413.6	0	0	0	5293.01	0	58555.6
vOTU_3896	0	5573.31	7789.16	8629.06	6426.4	9777.38	2216.86	13709.6	4431.8	58553.6
vOTU_496	10035.3	6744.99	0	1822.03	8350.05	4946.94	1411.44	25236.3	0	58547.1
vOTU_4146	13445.5	20402.2	0	0	6603.49	0	0	18076.8	0	58528.1
vOTU_6909	3213.48	3519	13864.1	13862.1	5060.62	6622.93	0	12383.8	0	58526
vOTU_5288	0	0	5287.57	4697.99	2635.99	12461.4	0	31972.8	1462.54	58518.3
vOTU_3365	9698.71	15616.1	1618.47	0	8644.64	0	0	22046.8	887.058	58511.8
vOTU_6850	0	0	5096.62	6111.01	2296.76	16435.9	3097.31	19892.6	5558.23	58488.4
vOTU_3818	2704.34	4859.96	7170.17	0	10949.7	11619.8	3246.23	12792.8	5135.86	58478.9
vOTU_7534	0	23512.8	0	0	6177.71	0	0	28772.2	0	58462.8
vOTU_8372	7434.14	8501.8	5018.11	7997.01	5464.26	8853.85	0	15153.6	0	58422.8
vOTU_5289	0	14179.7	7136.5	3341.44	9553.31	0	0	24207.6	0	58418.6
vOTU_4418	0	3270.61	8318.57	9170.45	3775.46	8059.23	0	24812.2	1004	58410.5
vOTU_6140	4301.14	3490.27	11600.1	4773.47	3644.04	11990.5	1173.4	12283.4	5150.13	58406.4
vOTU_5327	3209.95	7047.64	8516.74	3278.32	10692.7	4622.98	0	19612.6	1409.79	58390.7
vOTU_2111	6421.61	11916.7	4197.29	6855.49	13845.2	0	0	14726.1	384.575	58347
vOTU_9229	0	10626.3	0	0	20221.9	0	0	27488.3	0	58336.5
vOTU_6437	2557.98	15852.5	3796.51	4164.67	8833.03	0	0	21674.8	1455.42	58334.9
vOTU_450	0	10144.4	13085	3605.74	2522.85	9142.37	4680.98	7318.47	7826.3	58326.1
vOTU_2971	2466.2	3660.5	7337.91	15366.9	4903.45	17387.3	0	5478.71	1676.22	58277.3
vOTU_3914	2419.76	8875.75	8425.49	6978.8	6727	9915.41	0	14286	628.802	58257
vOTU_4	11492.4	4974.7	5425.1	9923.31	5825.12	1723.3	0	18872.8	0	58236.7
vOTU_1549	4945.44	3406.16	12184.3	4222.94	5032.91	14350.4	0	7373.24	6713.66	58229.1
vOTU_5314	0	5886.29	994.18	6700.8	1042.69	23770.1	0	18545.3	1275.72	58215.1
vOTU_2715	4692.28	9472.39	20634.7	0	3503.57	5964.33	1932	10658.2	1354.78	58212.2
vOTU_3127	10860	17613.7	5793.9	0	9236.06	0	0	14657.6	0	58161.3
vOTU_2925	9466.29	5677.58	4563.66	11451.4	9857.84	3500.54	0	11438	2204.07	58159.3
vOTU_9210	4497.75	6479.96	17157.8	4801.93	2496.64	11361.1	0	10140.4	1222.49	58158
vOTU_4620	0	6515.77	11046.4	3141.24	12784.6	4121.09	0	18281.5	2255.25	58145.8
vOTU_1338	9512.58	8519.85	7836.65	4552.17	7877.47	0	1600.08	18242.5	0	58141.3
vOTU_4802	0	2864.78	2739.63	0	2473.73	6535.67	0	42130.9	1390.16	58134.8
vOTU_1890	6146.82	6597.07	2000.83	0	2783.42	0	2540.82	23149.5	14905	58123.5
vOTU_7563	3920	2772.82	10752.6	5248.43	4342.86	0	0	28037.7	3019.81	58094.2
vOTU_5088	6083.74	19836.4	969.207	0	11037.6	8954.46	0	9081.2	2127.87	58090.5
vOTU_1027	0	2828.13	10300	13598.1	3099.84	15875.3	1537.59	6460.41	4382.58	58081.9
vOTU_262	9406.22	9456.46	5475.46	7290.26	4895.16	3575.01	0	17980.9	0	58079.5
vOTU_2062	4043.89	10000.2	4980.42	15835.8	8692.65	3126.69	0	11384.1	0	58063.8
vOTU_3251	9846.59	5549.61	8970.42	5307.34	7675.59	0	0	17296.5	3403.98	58050
vOTU_2641	6906.8	11003.8	8177.75	4924.97	7500.46	5047.55	0	13404.1	1078.19	58043.6
vOTU_662	0	9264.87	13718.5	3738.95	7143.85	14489.6	0	7270.64	2413.34	58039.8
vOTU_6980	4089.87	6659.25	3717.3	9077.24	7901.12	8845.32	0	16723.8	1002.87	58016.7
vOTU_1479	0	5806.33	16525.6	4210.1	9252.93	6441.14	1634.3	11675.2	2458.7	58004.3
vOTU_134	4021.77	17601.3	4722.06	3406.26	4852.93	3504.32	686.681	17723.9	1480.62	57999.9
vOTU_3463	5142.69	4756.03	5596.23	4113.31	3454.53	3670.05	0	30949.6	307.667	57990.1
vOTU_8778	0	5464.31	3313.28	7880.58	9879.63	9888.26	0	20958.6	605.211	57989.9
vOTU_8684	5397.32	5721.08	6361.92	7037.68	3168	16542.9	0	11512	2233.51	57974.4
vOTU_215	1668.01	18317	2092.99	5141.5	3737.41	3540.62	0	22673.1	758.975	57929.6
vOTU_9386	0	2966.52	8292.23	17133.9	4154.79	11158.3	1908.98	6888.91	5408.08	57911.7
vOTU_5987	11155.7	0	0	35485.4	0	0	11264.1	0	0	57905.2
vOTU_676	6951.06	10158.5	8133.11	3723.94	6502.81	3839.96	0	17595.5	989.05	57893.9
vOTU_1588	4652.1	10469.6	3951.51	6656.66	7331.57	4684.94	0	19415.8	725.496	57887.7
vOTU_5410	3214.46	14440.8	3136.75	3383.78	13061.7	4643.36	0	14172.1	1834.47	57887.5
vOTU_1557	0	21330.9	1906.18	0	3581.04	3801.56	0	24910.2	2285.21	57815.1
vOTU_9275	0	6760.66	5830.13	5662.53	7751.72	20727.5	0	9417.37	1648.94	57798.8
vOTU_3812	5358.77	14696.2	8523.83	5711.21	6354.67	0	0	15933.4	1220.67	57798.8
vOTU_4403	6687.03	5380.23	11873	0	4836.53	6105.86	0	22234	673.761	57790.4
vOTU_1017	0	3511.88	6216.38	10557.7	6528.67	18462.2	0	11011.8	1493.86	57782.4
vOTU_3414	5101.73	9379.08	8172.02	2701.21	6000.05	12868.6	0	13102.4	428.696	57753.8
vOTU_5093	0	11065.6	7820.23	0	7310.6	17695.8	1264.29	12595.1	0	57751.6
vOTU_3357	0	0	0	0	6012	0	0	51728.7	0	57740.7
vOTU_4279	0	8293.81	6178	5971.13	5903.3	4117.65	1189.49	19872.3	6202.58	57728.3
vOTU_2292	0	2116.34	6677.96	7032.72	4459.94	23648.8	0	11768.7	2008.9	57713.4
vOTU_1233	0	6957.71	5403	13008.1	4886.37	12385.6	1582.9	12428.1	999.126	57650.9
vOTU_6566	4126.17	12293.7	9840.78	6865.63	6008.95	7862.56	0	9303.43	1335.12	57636.4
vOTU_7794	0	21732.5	0	0	7039.58	0	0	28848.2	0	57620.3
vOTU_6133	2565.27	6108.72	3938.99	9197.54	5861	7260.4	1618.48	18821.6	2242.95	57615
vOTU_3851	0	11881.5	4875.17	11362.9	4539.98	1956.29	1133.81	20912.4	938.339	57600.4
vOTU_3814	0	5021.59	0	0	10054.1	0	0	42515.6	0	57591.3
vOTU_3290	2552.05	8774.6	14108.3	13270.4	8943.9	6364.72	0	2975.54	591.771	57581.4
vOTU_1946	0	2887.15	7400.98	12573.8	6400.43	6091.99	2560.3	14560.7	5085.68	57561
vOTU_8823	2633.33	10670.5	10255.2	4432	8381.84	3509.62	0	16012	1663.65	57558.2
vMAG_9331	6073.07	5173.13	2984.41	17622.4	5971.3	4437.76	1895.93	12320.6	1046.53	57525.1
vOTU_5835	4819.97	4878.82	14117.3	0	4825.18	15814.5	0	12165.8	888.602	57510.2
vOTU_749	0	0	0	0	1751.08	0	0	55744.5	0	57495.6
vOTU_3239	0	0	11001.2	5262.31	6782.18	21217.4	2054.38	6668.21	4484.53	57470.2
vOTU_7124	3073.56	6431.66	3809.15	7368.41	8658.61	2847.65	0	25271.1	0	57460.2
vOTU_1940	0	3196.91	15267.1	7813.97	4954.48	4571.55	0	14905.2	6723.54	57432.8
vOTU_9240	0	3200.99	9199.68	10394.5	8182.99	8286.22	2461.81	12842.6	2832.96	57401.7
vOTU_2914	11680.8	4488.77	0	5080.7	5681.83	3488.52	0	26396.2	564.068	57380.9
vOTU_3235	4982.07	7362.26	5855.23	0	10239.7	14389.8	0	13369.4	1164.5	57362.9
vOTU_6707	13861.7	0	0	30201.5	0	0	13299.1	0	0	57362.4
vOTU_1149	7458.02	16266.7	0	17894.1	2501.12	0	6612.95	6622.57	0	57355.5
vOTU_6809	3080.43	5613.35	9964.1	7249.99	9318.27	15111.1	0	6034.95	968.152	57340.3
vOTU_353	0	4961.44	11120	7053.67	8331.44	11994.5	0	12333.8	1537.21	57332.1
vOTU_5237	10655	3003.49	4602.47	11621	3690.02	10243.1	0	9320.12	4190.28	57325.5
vOTU_2761	9273.53	4008	9655.02	7523.95	5556.9	4236.03	998.336	15242.5	824.626	57318.9
vOTU_5162	0	14164.8	0	0	10913.7	0	0	32239.4	0	57318
vOTU_1087	0	20024.8	0	0	6306.42	0	0	30946.4	0	57277.6
vOTU_3734	0	9627.46	1677.52	0	2653.85	3867.95	0	39436.2	0	57263
vOTU_857	6254.26	16755.9	0	3853.66	4403.58	11720	0	13217.5	1049.93	57254.8
vOTU_1371	1986.77	5770.9	18189.8	3112.58	3816.66	7052.79	1995.99	14965.1	360.948	57251.5
vOTU_4018	5433.21	12902.7	5417.5	2912.21	6491.06	7934.99	0	15492	647.45	57231.1
vOTU_1935	0	6240.79	2733.88	4141.58	685.694	0	0	43427.6	0	57229.6
vOTU_3662	0	6720.96	15475	5607.4	7132.92	1927	0	20353.9	0	57217.2
vOTU_4355	0	0	57207	0	0	0	0	0	0	57207
vOTU_2263	2240.04	7724.94	11213.7	10425.1	4802	6386.87	0	12902.5	1510.9	57206.1
vOTU_8124	4686.07	4832.5	10178.5	3736.07	3539.05	10951.8	1926.72	13890.6	3439.05	57180.4
vOTU_7320	0	4878.42	17534.3	6862.48	7059.2	4724.17	3313.05	11705.6	1101.3	57178.5
vOTU_7452	8552.51	7063.79	8408.11	4114.45	5364.79	6223.35	0	14941.3	2506.23	57174.6
vOTU_1404	0	27973.5	0	0	14219.6	0	0	14971	0	57164
vOTU_8706	0	30219.1	0	0	8791.59	0	0	18153.3	0	57164
vOTU_1056	6478.02	3184.69	10535.8	9498.95	4786.19	12051.2	1546.4	6422.01	2647.3	57150.5
vOTU_8068	0	5273.97	0	0	28813.6	0	0	23050.4	0	57138
vOTU_9325	0	0	4287.33	0	3589.95	6626.23	0	42628.5	0	57132
vOTU_8772	2782	11545.7	3144.59	0	7795.72	11919.3	0	17845.7	2021.15	57054.1
vOTU_507	6709.29	4789.08	13980.2	7168.84	2360.65	8013.52	1076.71	9112.02	3813.68	57024
vOTU_9019	9868.65	4895.77	14213.9	0	1878.75	11000.5	0	14837.4	302.643	56997.6
vOTU_776	0	6717.06	6587.33	7576.34	4151.75	21468.1	0	6328.5	4168.31	56997.4
vOTU_4063	5424.5	16415.8	9320.34	8458.04	7524.45	0	0	9849.75	0	56992.8
vOTU_4805	5811.37	13100.8	939.746	3185.98	7144.62	0	0	26778.6	0	56961.1
vOTU_8491	3890.87	3906.74	5918.5	9567.87	5175.47	11196.9	0	14070.7	3231.25	56958.4
vOTU_648	0	5430	3357.97	1860.34	7417.91	11371.9	0	26706.9	810.79	56955.8
vOTU_7181	0	6714.02	10642.7	5168.12	7385.56	11468.9	0	13224.7	2332.2	56936.2
vOTU_6753	0	8237.57	10580.8	6058.92	5099.65	12378.2	0	12005.5	2547.18	56907.9
vOTU_5142	0	5770.14	5731.79	9889.94	3627.33	11072.6	2517.41	15413.4	2842.17	56864.7
vOTU_5365	3221.07	7083.3	1497.45	10129	4818.62	10983.6	0	18017.7	1112.33	56863.1
vOTU_491	6731.71	17386.8	5524.15	0	10250.2	2483.01	0	14480.4	0	56856.3
vOTU_4165	0	17023.2	8566.93	11800.6	7591.48	2056.69	0	9146.05	657.779	56842.8
vOTU_1037	0	14740.7	7220.11	0	12667.8	6664.72	0	15113.6	430.617	56837.6
vOTU_6432	5160.13	5055.95	10388.4	6200.72	7013.32	7510.23	1344.19	9210.11	4944.46	56827.5
vOTU_3816	5334.14	11736.5	2607.43	11385	3605.28	1957.21	0	20177	0	56802.5
vOTU_2234	6461.09	5942.32	5861.64	12753.5	3661.1	7894.3	0	14226.2	0	56800.2
vOTU_5772	0	25548.7	0	0	11795.8	0	0	19411.1	0	56755.6
vOTU_745	0	9023.24	2886.35	5628.74	6618.62	21585	0	10370.1	622.909	56735
vOTU_1013	3723.74	5602.9	14942.9	1972.81	1219.82	17231.4	0	11986.7	0	56680.3
vOTU_627	2289.23	16453.6	5581.35	4903.31	5481.27	8731.8	0	11106.4	2111.88	56658.9
vOTU_9136	0	3902.65	1168.87	17157.3	10984.4	6808.3	0	16624.7	0	56646.2
vOTU_8997	0	4176.02	11398.8	9894.21	3350.32	8392.18	0	18833.2	600.402	56645.1
vOTU_8992	2915.25	4747.12	9628.54	4173.43	6201.25	8320.69	0	16629.8	4016.56	56632.7
vOTU_9112	0	4178.62	9025.62	4694.28	5423.32	17989.5	0	7773.44	7535.42	56620.2
vOTU_4197	0	5162.98	22780.9	3002.98	7104.53	0	0	17583.3	972.166	56606.8
vOTU_4329	5681.29	8390.43	8218.07	4553.3	7536.31	14170.9	0	8042.82	0	56593.2
vOTU_8868	13447	3661.65	1316.23	7350.33	6153.22	5094.9	0	18090.3	1455.21	56568.9
vOTU_5077	0	6762.5	4864.25	11517.6	7335.43	18871.7	0	6428.27	782.215	56561.9
vOTU_4604	5852.95	7472.91	9014.09	0	3401.56	10592.7	0	19181.4	1023.8	56539.4
vOTU_7841	4283.61	12702.8	4952.51	10609.6	7841.9	4680.19	0	11463.9	0	56534.4
vOTU_213	4867.43	4289.67	7948.3	5163.76	4638.97	5255.78	2554.52	19935.8	1860.61	56514.9
vOTU_2855	4767.63	9489.69	6741.07	0	11016.6	11532.8	0	10800.4	2165.98	56514.2
vOTU_9114	0	4122.21	13567	6254.89	5940.64	9597.35	0	12973.6	4057.12	56512.8
vOTU_2840	0	9533.93	9749.16	5053.16	2750.19	3466.24	0	24830.6	1101.48	56484.8
vOTU_7829	4827.03	8233.84	6476.3	6611.56	13788.7	7924.4	0	8112.96	444.091	56418.9
vOTU_7939	0	7002.63	0	0	39605.2	0	0	9801.22	0	56409
vOTU_9312	0	5978.42	0	0	9144.61	0	0	41282.2	0	56405.2
vOTU_1601	0	0	1934.33	12718.1	1967.26	5814.96	850.573	32409.8	696.591	56391.7
vOTU_5948	6919.52	4515.49	9226.05	5923.46	3513.09	10896.9	0	15380.5	0	56374.9
vOTU_94	0	6739.81	2558.19	17816.9	8247.29	3478.52	0	17531.4	0	56372
vOTU_2977	0	7616.15	7297.66	17853.4	7295.72	5275.4	0	9895.8	1128.31	56362.5
vOTU_8799	4816.64	7718.33	4817.61	4414.93	7228.48	4998.09	0	22342.3	0	56336.4
vOTU_6217	0	26042.8	0	0	10180	0	0	20109.6	0	56332.4
vOTU_6551	3779.77	9741.82	5104.17	5696.77	7954.4	5665.69	0	17585	798.345	56326
vOTU_3299	5040.22	8367.81	7221.09	5349.06	12529.3	1805.62	0	14841.2	1159.81	56314
vOTU_4385	0	3210.66	1842.69	15159	11543.8	0	0	23872.7	672.499	56301.4
vOTU_696	5757.57	4920.75	2573.92	3740.02	7263.79	12700.5	0	19342.1	0	56298.7
vOTU_7744	3161.33	3776.46	7046.57	7794.33	4230.38	10242.4	0	17703.4	2327.66	56282.6
vOTU_2544	4521.87	7363.56	10180.9	7263.8	7748.25	8249.19	0	10929.6	0	56257.2
vOTU_8902	0	20458.8	0	0	10613.3	0	0	25160.3	0	56232.4
vOTU_4796	0	13064.6	0	0	11081.6	0	0	32070.6	0	56216.9
vOTU_902	0	8050.1	10921.2	3838.26	9252.91	9160.47	0	12614.6	2368.67	56206.2
vOTU_2647	0	9088.25	3824.18	4764.22	8451.88	11724.7	1901.77	16447.7	0	56202.7
vOTU_5541	0	9535.95	0	0	25509.3	0	0	21143.7	0	56189
vOTU_2497	0	4170.21	6086.96	6975.98	6880.78	4798.57	0	26523.5	737.702	56173.7
vOTU_1354	5802.92	10373.6	5852.5	6145.45	9830.72	1429.53	0	15865.7	866.733	56167.1
vOTU_2717	0	2261.81	0	0	0	0	0	53874.1	0	56135.9
vOTU_5878	3833.68	3143.51	8169.48	10674.3	3262.86	1752.78	2347.69	20120.2	2800.17	56104.7
vOTU_738	5046.76	8582.5	4387.14	5488.07	6363.86	3873.12	1474.75	18013.6	2826.78	56056.6
vOTU_2074	0	9352.38	9444.1	13609.6	6516.27	2354.23	0	14519.4	257.027	56053
vOTU_3352	0	8269.35	1611.64	13441.7	6799.47	10977.1	0	14427.2	526.069	56052.5
vOTU_2452	8887.59	3410.34	11027.7	0	7609.06	11332.1	0	12004.2	1765.38	56036.4
vOTU_4432	5735.22	9494.07	6709.76	3052.98	9310.07	2115.21	1211.24	18400.9	0	56029.5
vOTU_4941	17595.5	4575.7	2959.2	6446.04	4095.76	2231.53	0	18117.2	0	56020.9
vOTU_3043	8445.5	9844.27	4438.54	5205.98	6949.4	4454.2	0	16108.6	569.308	56015.8
vOTU_1518	5837.95	2294.12	9754.91	5281.9	3646.76	19908.4	0	8823.91	467.212	56015.2
vOTU_1383	3878.04	6207.2	10464.6	6193.52	3596.74	17853	0	6354.37	1451.32	55998.7
vOTU_7459	2911.14	4901.27	6838.24	7168.32	4545.46	14619.1	825.223	10289.4	3896.1	55994.2
vOTU_3465	7608.8	8031.86	10113.2	0	6973.19	7428.21	0	15837.6	0	55992.8
vOTU_2157	12673.2	9513.22	5059.57	4615.02	5041.37	0	0	19074.8	0	55977.2
vOTU_313	1685.89	5505.91	11977.7	0	9507.31	3617.2	708.555	22972.3	0	55974.8
vOTU_8501	0	3426.53	6957.66	8263.36	3906.4	22214.1	0	10284.4	909.693	55962.2
vOTU_7786	3562.54	1897.52	6340.81	3408.82	3003.01	8826.3	4510.35	18525.6	5880.79	55955.8
vOTU_146	0	5363.68	15218.5	10144.1	6492.02	12085.5	0	6649.38	0	55953.3
vOTU_227	0	1538.23	3749.36	0	5456.96	29516.2	0	12542.5	3137.44	55940.7
vOTU_3599	7731.83	6794.03	11631.4	7949.16	6917.24	1876.88	0	12420.6	617.112	55938.2
vOTU_1412	8506.98	5830.92	6581.3	3129.96	5622.81	7771.09	833.64	16979.4	672.592	55928.7
vOTU_4182	0	5930.93	9491.8	8931.3	3745.58	10121.1	0	16682.1	979.494	55882.2
vOTU_4881	6024.61	6746.09	6095.44	9602.29	6061.77	4410.56	0	16937	0	55877.7
vOTU_6974	0	2492.1	0	0	40972.5	0	0	12409.5	0	55874.1
vOTU_4873	0	2321.48	21856.1	0	4065.27	12923	0	7814.76	6870.91	55851.6
vOTU_2514	4545.86	10401.3	3961.83	2435	3812.17	6587.12	912.706	22393.5	801.258	55850.8
vOTU_2669	5809.39	5235.08	9477.94	0	3617.96	3403.99	0	25908.1	2397.16	55849.6
vOTU_2039	0	9005.37	3456.75	8387.06	12005.6	7714.34	0	15279.1	0	55848.2
vOTU_3354	17157	3822.77	8632.81	3977.06	6876.32	3660.65	0	10527.4	1171.15	55825.2
vOTU_1049	0	15900.8	6244.52	5592.24	5642.56	4062.14	0	16672	1709.25	55823.5
vOTU_7772	3687.49	12967.1	3463.28	11184	10071.4	0	0	13968.6	472.812	55814.6
vOTU_2101	0	9052.45	8651.81	4571.89	10588.2	4688.64	0	18252.6	0	55805.5
vOTU_5492	0	8890.39	6501.71	13530.6	6549.78	0	0	20184.6	127.793	55784.9
vOTU_3527	0	29525	0	0	9309.15	0	0	16948.5	0	55782.6
vOTU_2429	6666.5	6235.21	9186.67	12931.4	8273.69	3266.78	0	9186.98	0	55747.2
vOTU_124	0	5905.1	11223.4	10170.1	2898.36	4066.52	0	18378.7	3103.81	55745.9
vOTU_3754	0	4988.49	6236.53	0	8597.54	9560.26	3210.99	18917.8	4210.35	55721.9
vOTU_2926	0	12257.2	11593.3	10206	9841.16	1770.14	0	9175.9	846.118	55689.8
vOTU_1884	0	5452.98	3341.77	8610.29	5653.41	3810.29	0	24757	4009.98	55635.7
vOTU_8067	2351.21	2194.58	6545.04	13087.4	5256.44	14901.6	0	7868.68	3388.19	55593.2
vOTU_9168	0	7964.17	2538.43	7910.72	5396.19	5251.84	0	26004.8	522.023	55588.1
vOTU_8013	0	10926	3738.84	9108.38	7080.84	0	0	23324.3	1397.9	55576.3
vOTU_2861	0	5557.69	14495.5	5062.74	4394.27	7780.8	0	18251.2	0	55542.2
vOTU_7859	11635.2	4775.65	2078.72	4593.94	3246.7	9392.16	0	16046.3	3758.78	55527.5
vOTU_976	10826.3	8452.84	4779.84	5865.12	9362.43	0	0	16238.5	0	55525.1
vOTU_1355	7611.11	9144.56	5520.85	3100.09	6239.22	6993.11	0	15009.1	1891.66	55509.7
vOTU_4958	3086	5672.36	5272.69	5549.98	997.643	6629.06	0	27028.5	1255.04	55491.3
vOTU_317	8053.6	8429.81	10117.2	0	6130.42	14755	0	8000.75	0	55486.7
vOTU_6939	3242.95	4657.88	15287.7	10962.1	9571.55	5219.25	0	5654.01	844.283	55439.6
vOTU_4319	5531.54	10831.9	7701.68	6055.15	3808.93	9891.53	0	11610.1	0	55430.9
vOTU_1889	0	6971.91	7724.78	13203.4	5233.26	7539.7	0	11423.4	3312.81	55409.2
vOTU_2267	0	4952.62	11711.5	7013.98	5515.29	15665.8	0	8281.66	2257.54	55398.4
vOTU_1188	0	8371.22	13785.7	13888.2	4461.5	6805.68	0	8077.56	0	55389.8
vOTU_6801	2315.62	5986.25	6554.76	5097.75	9077.41	5866.65	959.232	17843.4	1686.21	55387.3
vOTU_3701	7207.38	6616.01	5662.67	8429.5	4444.16	9549.66	1113.35	12359.1	0	55381.8
vOTU_241	0	6628.86	0	0	14461.8	0	0	34278.4	0	55369.1
vOTU_3336	5062.81	5617.14	1609.44	15562.7	10347.9	3674.15	0	13476.3	0	55350.5
vOTU_2073	3801.27	3210.7	5634	13552.7	7254.56	3130.05	0	18678.8	0	55262.1
vOTU_4152	0	2678.44	0	2986.03	1858	0	1174.25	46559.2	0	55256
vOTU_2619	0	5246.96	9465.57	7357.01	9885.1	10834.1	0	12460.2	0	55248.9
vOTU_1925	10277.9	15900.8	2727.81	4462.46	3486.07	6059.36	0	11152.4	1175.45	55242.2
vOTU_4448	0	4348.55	19130.3	9893.53	9852.65	4143.18	0	6859.54	1012.44	55240.1
vOTU_8689	0	4330.65	15147.8	4335.82	5010.6	11734.7	0	12480.1	2176.62	55216.2
vOTU_7893	0	8080.44	16916.8	4494.14	6264.42	6341.86	1373.02	7101.44	4604.67	55176.8
vOTU_5650	9661.26	7841.8	7615.37	6956.84	4948.09	3590.94	0	14560.3	0	55174.6
vOTU_3175	7012.52	12489.2	8226.75	10497.1	6670.15	0	0	10271.7	0	55167.4
vOTU_252	9551.97	6661.02	2107.41	3486.2	8177.41	5906.95	0	18987.2	277.234	55155.4
vOTU_8615	0	5467.86	10354.3	4658.79	5536.66	10567	0	15789.3	2768.09	55142
vOTU_4935	7445.45	3466.82	4550.44	4827.34	9309.85	2230.85	0	22597.4	706.542	55134.7
vOTU_8579	2668.98	8081.14	2976.36	5586.5	5780.03	1451.56	0	27063.9	1524.84	55133.3
vOTU_3242	0	8496	3709.95	5297.64	9112.47	4638.66	0	22782.7	1083.74	55121.1
vOTU_4395	0	7696.94	9308.5	3032.72	5793.74	7299.42	2339.12	14439.2	5210.53	55120.2
vOTU_4159	0	0	0	0	901.944	0	0	54218	0	55119.9
vOTU_348	0	14366.8	1589.11	0	4173.04	4789.77	0	29612.4	587.619	55118.8
vOTU_4058	5518.02	7426.1	2236.52	4262.15	4612.55	11902	1161.6	17992.1	0	55111.1
vOTU_2010	2156.76	9083.21	7495.14	11239.2	4906.32	0	0	20208.2	0	55088.8
vOTU_5418	0	11645.1	5331.9	3339.69	14224.6	9127.19	0	11417.9	0	55086.4
vOTU_3533	0	5342.36	11570.3	5240.39	3023.82	10322.7	0	19225	308.549	55033.1
vOTU_1081	3553.21	10164.8	4964	0	7858.55	3385.85	0	24585.3	519.196	55030.9
vOTU_2065	6299.65	19966.3	2012.49	0	2849.8	4615.24	0	19244.6	0	54988.1
vOTU_4092	0	2902.1	9452.19	2965.1	6967.01	0	0	31253.9	1446.47	54986.8
vOTU_7735	5211.06	4912.69	12996.4	6661.16	2796.83	11303.9	0	11083.5	0	54965.6
vOTU_7728	0	822.064	7039.83	12147.8	5095.03	17964.2	887.979	8663.89	2342.44	54963.3
vOTU_3953	13281.6	11896.7	4496.58	8636.8	5405.34	0	0	11236.1	0	54953.2
vOTU_3117	0	5062.9	4811.74	15498.7	8219.34	7127.69	0	11696.4	2535.33	54952.1
vOTU_3511	0	12698.2	6858.2	10250.2	9721.72	3781.71	0	10453.7	1187.63	54951.3
vMAG_6194	4045.53	6917.88	9413.81	5396.81	4574.4	6895.32	1205.55	14581	1911.55	54941.8
vOTU_501	0	2547.93	5106.33	10839.7	5147.11	12250.7	2749.04	13773.1	2520.4	54934.2
vOTU_2966	0	43356.7	0	0	1597.83	0	0	9966.71	0	54921.3
vOTU_2589	11229.1	6749.61	5377.36	4867.67	3824.79	5005.62	0	16536.3	1320.11	54910.5
vOTU_1476	0	5171.73	3908.53	0	4639.59	9977.66	0	31173.5	0	54871.1
vOTU_1437	3945.76	5371.95	16391.9	0	4407.3	7736.87	0	15737.7	1252.2	54843.6
vOTU_4549	5789.19	5457.96	2747.62	0	16560.1	4256.49	0	19671.4	348.234	54831
vOTU_4976	3093.47	12172.2	1954.76	8453.57	14150.9	8420.8	2486.71	4051.21	0	54783.7
vOTU_7518	8688.41	3812.73	9901.26	7304.71	5430.83	9124.69	0	10388.9	130.781	54782.3
vOTU_322	3345.51	4657.9	12764.9	4409.49	5765.3	14873	0	7223.63	1717.11	54756.8
vOTU_482	0	4375.69	9559.94	5385.73	8027.8	19467.9	0	7043.54	889.587	54750.2
vOTU_4135	2807.44	10071.2	3679.02	0	11246	0	0	26596.1	333.53	54733.3
vOTU_1627	0	18684.5	3250.46	10629.6	7157.37	3653.53	0	10641.1	710.333	54726.8
vOTU_953	3698.47	5160.53	13936.8	1631	5567.27	17704.2	0	5420.77	1606.38	54725.4
vOTU_8813	2818.23	10868.5	5807.35	2929.43	4896.69	4028.31	0	22689.5	647.732	54685.7
vOTU_3283	2535.85	6096.77	12569.5	0	6808.76	5397.43	2062.48	18337.7	877.032	54685.5
vOTU_4767	0	6190.59	15988.4	3131.73	3999.61	4350.62	0	21003.2	0	54664.2
vOTU_7524	3810.14	5521.7	4915.61	7837.79	4326.33	6354.63	0	21889.7	0	54655.9
vOTU_2383	10885.3	8791.14	4672.01	9348.18	3734.67	4855.73	0	10324	2031.01	54642.1
vOTU_1071	5508.29	8129.61	1378.4	3979.25	15618.6	3397.55	0	16084.7	544.358	54640.8
vOTU_9348	13524.9	4008.56	6954.13	0	4935.63	10452	0	13071.7	1676.04	54623
vOTU_4878	5315.51	2328.91	11420.7	3178.3	2013.06	11987.1	1850.24	11457.6	5066.35	54617.8
vOTU_9145	4464.75	13559.1	5745.47	3167.11	6004.18	3235.7	0	18415.9	0	54592.2
vOTU_3295	4191.32	0	5793.91	15946.1	6959.86	3668.29	0	17143.3	881.007	54583.8
vOTU_8959	0	9616.39	7397.49	0	8655.4	11196.5	0	17702.6	0	54568.4
vOTU_8007	0	3030.29	699.514	0	1879.24	0	0	48934.9	0	54543.9
vOTU_7189	0	0	54527	0	0	0	0	0	0	54527
vOTU_546	0	15128.1	3621.74	0	7271.9	14108.3	0	13275.2	1095.5	54500.8
vOTU_2818	0	8307.98	3096.95	14996.1	5998.83	7749.8	0	12437.3	1910.59	54497.5
vOTU_7552	4474.87	5643.31	6499.75	6291.5	7197.61	13818.8	0	6962.22	3587.12	54475.2
vOTU_5279	3197.9	15272.1	6369.42	0	5321.39	4605.35	0	18227.5	1455.2	54448.9
vOTU_4486	0	16696	1865.27	9244.47	5890.9	2129.91	0	18621.7	0	54448.2
vOTU_4061	0	5162.23	10428.1	0	7486.07	6018.31	1714.9	21418.5	2217.3	54445.5
vOTU_2674	0	1760.03	7786.51	7447.25	8294.6	15065.3	2832.97	6726.72	4482.19	54395.6
vOTU_3102	4876.9	6256.99	8805.78	5208.47	6621.05	0	0	21764.2	845.301	54378.7
vOTU_1077	7934.88	9222.44	573.406	3981.5	7615.51	1375.58	0	22971.2	642.243	54316.7
vOTU_1158	0	6202.1	14247	3958.23	2873.01	6848.94	806.143	18872.8	493.337	54301.5
vOTU_3429	0	6675.29	4250.49	13516.2	3421.72	17693.7	0	5540.6	3198.44	54296.5
vOTU_4128	0	15056.9	1760.45	5902.16	7445.19	0	0	24051	0	54215.8
vOTU_3684	0	2034.22	4378.95	11184.8	3538.66	24504.1	1104.4	6246.77	1223.8	54215.7
vOTU_2220	0	7161.05	2117.87	13875	8170.16	7106.73	0	15513.2	262.56	54206.6
vOTU_3899	0	15630.8	6842.69	0	5305.86	7850.11	0	17386.7	1183.27	54199.5
vOTU_2419	0	4221.23	7584.67	7089.02	1477.05	15299.2	0	12781.9	5703.99	54157
vOTU_3551	0	9293.76	3843.07	10889.4	7630.98	12183.6	1095.57	8303.17	911.396	54151
vOTU_3508	2632.87	6366.06	4289.29	5506.66	10890.3	3764.82	0	20629.3	0	54079.4
vOTU_4860	0	1188.25	1924.28	11086.8	1499.94	5476.25	1264.66	30907.6	710.19	54058
vOTU_8675	4065.03	3529.11	5325.41	8543.17	6328.18	14342.9	0	9602.7	2313.92	54050.4
vOTU_3134	0	11657	6638.2	5231.84	7508.58	1814.52	0	17593.7	3600.13	54043.9
vOTU_3153	0	2796.62	3909.52	5267.12	6200.21	13499.1	1044.77	21305.4	0	54022.8
vOTU_1021	7332.99	12271.5	4913.31	9819.2	9783.67	2376.22	0	6476.33	1033.84	54007
vOTU_2249	13508.2	15731.6	6634.75	0	4429.72	0	0	13005.2	646.214	53955.7
vOTU_7514	2974.8	2486.24	8231.38	7737.44	3961.48	13061.3	0	8865.77	6635.61	53954
vOTU_6986	0	4747.87	8509.04	6848.88	9443.23	7357.15	0	16929	102.852	53938.1
vOTU_5233	0	8272.13	12341.2	3355.59	5289.45	6712.45	0	17965.1	0	53936
vOTU_1261	7349.01	9883.26	6077.64	6076.1	0	2106.75	0	22115.6	314.056	53922.4
vOTU_7965	0	3383.68	9176.19	9528.67	8383.94	9711.75	1400.38	7774.75	4555.31	53914.7
vOTU_2486	0	5057.14	0	0	17765.3	0	0	31088.1	0	53910.5
vOTU_1041	3741.75	12610.1	4908.82	5822.16	9090.93	3388.94	773.418	13573.5	0	53909.6
vOTU_2321	6527.62	7767.56	7220.42	7791.42	6380.32	1567.18	0	16049.1	523.671	53827.3
vOTU_3121	0	14109	0	0	805.672	0	0	38859.8	0	53774.5
vOTU_3522	6433.57	8117.33	4166.32	5520.78	10114.8	1897.35	0	15783.8	1735.03	53768.9
vOTU_7554	0	8350.81	8856.76	10473	2477.46	2890.71	1206.92	19507.4	0	53763
vOTU_1294	2908.29	9806.03	0	0	2567.44	6972.17	1510.11	28652.9	1336.72	53753.7
vOTU_923	5469.14	9877.82	0	7748.15	4295.35	0	0	24882.8	1474.75	53748.1
vOTU_4616	5732.86	5725	6941.65	12452.5	3937.29	16851.3	0	1734.64	349.307	53724.5
vOTU_8431	3852.69	10270.4	6848.74	2730.19	3735.37	12125.6	0	13262	895.94	53720.9
vOTU_2716	6974.49	6121.97	0	0	8392.77	6769.11	0	25456.8	0	53715.2
vOTU_829	0	2753.18	24002.7	0	1183.2	5213.37	0	19273.2	1252	53677.7
vOTU_935	0	4116.38	11961.6	0	5217.1	19678.8	1520.75	9788.56	1376.33	53659.5
vOTU_55	4416.25	8278.02	4663.35	0	8696.94	3428.59	1286.05	21773.7	1102.73	53645.7
vOTU_4559	2963.65	5429.9	8901.43	3114.66	11911.1	8471.6	1225.38	11245.9	347.379	53611
vOTU_8095	4100.02	3101.94	8277.4	12822.8	4356.77	7082.34	0	12110.8	1744.66	53596.7
vOTU_4284	0	5237.54	0	11900.8	3322.59	19184.3	0	11677.9	2273.57	53596.6
vOTU_4398	0	7442.16	0	0	15287.4	0	0	30847.4	0	53577
vOTU_9149	0	2280.47	0	0	38137.7	0	0	13142.4	0	53560.6
vOTU_1705	4094.35	6026.08	8553.95	4339.88	2364.99	12464.4	1657.11	8352.25	5705.08	53558.1
vOTU_5251	0	8696.32	2494.49	6702.28	4234.29	2306.15	0	28741.7	375.376	53550.6
vOTU_3234	2546.15	11848.3	5860.65	0	8483.25	10850.2	0	13064.8	878.3	53531.6
vOTU_903	0	6723.44	7946.7	7666.03	5843.24	11139.3	2227.92	9498.35	2486.28	53531.2
vOTU_8324	7350.28	12497.8	4508.76	6580.55	5731.06	0	0	15329.6	1511.97	53509.9
vOTU_3135	0	0	4304.8	5257.89	7924.17	11368.8	0	20049.1	4594.56	53499.3
vOTU_8808	0	5690.93	8962.01	2962.61	9850.87	17925.3	1162.02	4641.63	2299.82	53495.1
vOTU_5121	0	18842.6	5150.15	6605.6	6818.91	0	1298.7	14771.8	0	53487.7
vOTU_3310	4245.1	5177.46	2877.8	0	6406.19	14481.8	0	18503.3	1734.38	53426
vOTU_4774	5940.01	20777.5	5879.45	3183.24	6580.74	2191.97	0	8817.62	0	53370.5
vOTU_2507	0	3360.73	7693.67	4846.05	10071.2	12959.6	963.129	9439.34	4018.16	53351.9
vOTU_742	0	4978.64	12178.2	7534.93	4031.04	11343.9	0	8660.04	4617.79	53344.5
vOTU_6330	2515.4	8231.03	5436.83	4947.21	6296.51	4047.08	0	20711.7	1103.03	53288.8
vOTU_3841	0	9542.81	5879.19	13492.9	15036.6	3923.48	0	4771.73	611.245	53258
vOTU_3225	0	4074.99	0	0	46211.8	0	0	2950.9	0	53237.7
vOTU_7997	3402.57	10565	6004.14	6032.62	8745.58	6535.82	0	11183.5	757.325	53226.6
vOTU_8163	0	2890.57	8470.34	6284.58	4966.98	0	1952.95	26210.7	2442.77	53218.9
vOTU_3082	0	5409.16	0	0	8328.39	0	0	39464.8	0	53202.3
vOTU_3842	0	0	13813.8	0	0	36482.7	0	0	2897.52	53194
vOTU_5629	0	8370.09	11862.4	0	11789.4	2397.33	2652.72	14600.4	1504.12	53176.5
vOTU_8967	2899.78	9775.98	9122.96	7333.11	12288.7	2104.21	0	9640.68	0	53165.4
vOTU_2948	0	4529.42	10340.3	0	7798.89	18239	0	11393.9	848.963	53150.5
vOTU_2805	0	7598.98	8856.47	0	12886.8	8412.54	0	14398.8	996.672	53150.3
vOTU_530	9224.36	6973.71	8122.89	5466.57	5725.67	4941.54	0	12682.6	0	53137.4
vOTU_9124	8701.56	5429.49	13814.4	0	5229.14	6298.03	0	12708.3	942.464	53123.3
vOTU_5348	0	4751.24	8065.69	3358.59	11355.8	14797	0	10783.6	0	53111.9
vOTU_8514	5209.66	9733.35	7932.25	4143.2	7261.83	2853.74	0	13517.2	2458.76	53110
vOTU_3131	0	3741.49	9808.52	0	808.337	23725.9	0	11922.8	3078.73	53085.8
vOTU_985	0	2475.33	7784.31	10527.9	5197.55	14558.5	1524.45	9519.62	1489.25	53076.8
vOTU_671	3530.02	12135.3	7565.18	5604.46	2919.68	6383.2	0	14520.8	416.945	53075.6
vOTU_5137	6179.47	8019.93	6225.77	6545.92	7374.32	4516.84	1293.6	12900.7	0	53056.5
vOTU_5123	7648.83	7850.24	5664.41	0	6143.8	8931.46	1299.1	14787.6	729.924	53055.3
vOTU_2766	0	7786.76	6350.47	5032.12	11322.6	6761.92	0	15094.9	693.507	53042.2
vOTU_2699	0	1805.16	7058.85	0	7959.26	18953.2	2839.7	12952.9	1464.96	53034
vOTU_9332	0	7491.91	14106.8	3238.62	3067.43	6126.77	1287.21	16896.1	808.383	53023.2
vOTU_4331	5682.89	5314	3758.44	0	935.728	9889.43	0	26458.9	965.352	53004.7
vOTU_3040	8633.44	4844.43	8105.21	10179.8	3680.97	8802.32	0	8711.89	0	52958.1
vOTU_1069	7379	7587.21	12491.7	3969.86	6228.89	2053.8	796.031	11989.1	430.741	52926.3
vOTU_4416	0	15528.7	2812.96	4368.91	6579.75	4186.85	0	19433.2	0	52910.4
vOTU_4507	5767.54	10512.3	5852.81	6186.68	7293.75	0	0	17283.9	0	52897
vOTU_8196	0	3852.69	13516.1	2555.61	6821.84	12520.4	0	9257.32	4364.65	52888.6
vOTU_4682	0	3269.29	9075.48	0	4977.95	14858.4	1238.2	14790.3	4667.4	52877
vOTU_1323	3852.99	6172.04	5118.97	10241.1	6546.83	7684.84	822.662	11590.4	831.195	52861
vOTU_2649	0	0	0	0	3892.44	2553.87	0	46392.2	0	52838.5
vOTU_1221	5697.89	4820.25	7675.4	4882.59	5059.01	0	0	24033.8	668.575	52837.5
vOTU_7344	1907.54	4548.38	10353.5	8844.82	7559.93	4747.11	0	11532.2	3326.71	52820.2
vOTU_7460	0	3643.83	6609.45	6901.73	6875.7	7012.08	3117.78	13808.7	4843.68	52812.9
vOTU_2451	4501.6	5255.83	9581.73	5978.58	4871.34	5720.55	0	16887.7	0	52797.3
vOTU_7379	0	6204.63	14611.7	9789.66	2509.19	14646.3	0	4466.46	534.962	52762.8
vOTU_904	10697.7	3718.07	6439.07	1949.34	7554.61	4613.13	1497.8	16288.3	0	52758.1
vOTU_2018	4240.91	2833.85	0	8987.3	3337.51	7694.56	0	24892.3	725.838	52712.2
vOTU_5046	0	7966.4	3824.27	6526.22	2043.96	19687.5	0	12657.2	0	52705.6
vOTU_4102	0	14743.3	5580.49	0	12374.1	4058.79	1168.52	13193	1574.91	52693.1
vOTU_8875	0	3726.9	6629.79	8950.31	3773.86	7120.38	1741.66	17412.2	3313.01	52668.1
vOTU_914	6910.25	7729.27	4531.59	7652.62	8296.77	3944.06	0	13600.5	0	52665
vOTU_5934	0	25797.3	0	0	9875.17	0	0	16945.7	0	52618.2
vOTU_5460	3248.71	14059.3	0	5130.44	9812.16	0	1338.78	19005.2	0	52594.6
vOTU_4879	0	4381.79	11420.7	8023.19	6667.1	8514.46	1266.53	9858.06	2451.06	52582.9
vOTU_3882	2748.41	2069.85	3373.1	5741.91	5015.58	25718.7	0	4808.84	3080.45	52556.9
vOTU_3627	0	3856	8015.97	5586.6	2175.03	11339.4	0	21265	313.766	52551.9
vOTU_4439	0	10562	1852.9	12253.9	5707.83	0	1211.92	20616.6	340.794	52546
vOTU_3516	9305.78	7596.76	4282.12	8252.03	3441.62	7369.16	0	12295.9	0	52543.4
vOTU_4373	0	6373.72	8262.78	3057.68	9630.66	14366.7	0	10197.7	633.183	52522.4
vOTU_9294	0	6127.36	6658.3	2448.9	6730.19	15358.5	0	10438.7	4741.89	52503.9
vOTU_2680	10539.1	8604.31	1478.26	0	6328.72	0	979.995	24565.4	0	52495.9
vOTU_532	3462.96	9269.26	10236.2	3654.55	6069.67	1886.95	1427.04	16269.8	191.228	52467.6
vOTU_4527	0	7512.92	4794.55	6189.64	6416.64	8431.02	0	18755.5	335.219	52435.5
vOTU_8158	2413.63	3152.37	10725	6301.84	5608.22	9374.28	0	13676	1172.68	52424.1
vOTU_2910	3622.74	7778.45	11099.5	5109.91	2398.5	10406.4	0	9560.68	2445.17	52421.4
vOTU_8885	0	3194.13	10280.8	2983.4	9056.56	16229.8	1742.23	6666.65	2260.82	52414.4
vOTU_1180	0	9739.23	0	0	15548	0	0	27126.9	0	52414.2
vOTU_2004	0	17532.8	0	0	7165.92	0	0	27714.3	0	52413
vOTU_1553	0	5206.22	3268.45	10528.9	6463.43	12814.9	0	13031.5	1087.76	52401.1
vOTU_4283	21818.3	0	0	28221.5	0	0	2315.38	0	0	52355.2
vOTU_8487	0	7611.98	4262.67	8171.02	8692.05	14826.6	0	8031.04	759.197	52354.5
vOTU_7308	5836.78	5310.78	4258.64	3115.09	1679.74	9316.75	1708.34	19515.6	1589.18	52330.9
vOTU_8450	7082.21	8327.66	3355.54	5455.33	6236.4	0	0	20461.2	1405.93	52324.3
vOTU_8466	0	7138.74	6645.25	4115.94	6527.7	10614.6	2111.06	12218.6	2911.45	52283.3
vOTU_2076	0	3800.59	7577.93	6830.5	2501.07	21493.5	0	8842.29	1233.21	52279.1
vOTU_1375	0	5703.29	13407.4	0	3911.52	11232.7	1611.37	14200.7	2191.65	52258.6
vOTU_447	1736	0	15386.7	2689.03	8499.52	1245.62	0	21101.2	1599.09	52257.2
vOTU_4645	0	6579.82	6967.38	9117.35	8823.07	8544.43	0	12208.1	0	52240.1
vOTU_1173	9296.62	2893.35	8967.58	11989.7	5764.47	0	807.63	11183.9	1316.69	52220
vOTU_1836	4042.63	7758.63	6219.09	10855.6	2579.39	10372.8	0	9886.41	488.843	52203.4
vOTU_6563	3453.08	8086.94	4784.3	2920.2	8929.71	8322.78	0	15704.2	0	52201.2
vOTU_4741	0	9647.87	5767.78	0	5527.12	6413.78	1240.61	21212.6	2387.28	52197.1
vOTU_451	0	2585.19	9190.56	1805.7	8897.63	11017.2	2073.76	11604.1	5022.54	52196.7
vOTU_2379	0	6616.64	0	0	16863.1	0	0	28696.6	0	52176.3
vOTU_321	0	35227.7	0	0	10131.1	0	0	6814.18	0	52173
vOTU_7667	8090.49	3875.77	6459.58	8359.86	2912.21	7061.34	1693.95	9703.55	3996.83	52153.6
vOTU_1751	0	11499.8	0	0	7972.17	0	0	32674.8	0	52146.7
vOTU_8601	0	8753.46	6660.85	5654.01	8528.73	1950.65	1546.41	17811.8	1233.96	52139.9
vOTU_4285	0	23246.9	0	0	11120.5	0	0	17735.8	0	52103.3
vOTU_1885	0	13010	5255.39	6648.8	8890.7	8979.23	0	9305.29	0	52089.4
vOTU_4139	2802.7	10216.5	4488.69	0	6591.98	8088.26	0	18128.4	1767.81	52084.3
vOTU_9354	4627.85	3502.67	13867.5	0	4676.65	8370.21	0	14550	2485.27	52080.2
vOTU_2758	4727.97	4015.54	9656.17	5016.17	3962.79	3417.15	1940.89	15209	4127.58	52073.3
vOTU_2980	0	7965.9	9090.14	3876.76	6518.3	19135.3	0	3808.16	1677.84	52072.4
vOTU_3402	0	4790.42	790.013	5431.63	7378.01	18300.8	0	11392.3	3987.15	52070.3
vOTU_660	0	3330.42	7688.34	13004.4	8368.72	3827.26	1457.84	10420.2	3971.43	52068.6
vOTU_4220	0	12812.4	8130.07	7491.41	5230.27	0	0	18389.4	0	52053.6
vOTU_3647	0	0	3457.49	0	0	28892.9	0	0	19669.8	52020.2
vOTU_4305	5670.1	2192.75	0	6049.94	922.181	17388.8	1745.24	8970.03	9059.91	51998.9
vOTU_9005	0	3796	4312.38	4559.8	6871.55	11492.9	0	20913.9	0	51946.5
vOTU_8162	0	2274.63	4929.26	12534.6	3583.04	11999.4	0	15241.1	1366.8	51928.8
vOTU_653	3538.63	4919.87	3747.94	11101	9307.49	1292.38	0	17422.8	593.738	51923.8
vOTU_4828	3049.23	2863.01	7124.24	0	1990.25	13027.7	0	22109.9	1734.31	51898.6
vOTU_5280	3110.91	4720.08	4189.83	19865.9	6412.84	7719.7	0	3709.14	2169.07	51897.4
vOTU_5855	2847.19	8686.97	6322.79	1131.93	7827.98	0	0	23105.2	1974.4	51896.5
vOTU_8935	0	2004.03	8960.5	7543.39	6267.7	12239.6	1188.56	8344.35	5335.94	51884
vOTU_2656	0	1803.73	4628.28	10907.6	5072.66	8407.54	4610.92	10166.5	6257.94	51855.2
vOTU_3765	0	6390.74	9995.65	8324.69	1311.66	0	0	24355.3	1471.07	51849.1
vOTU_936	0	7123.09	6454.8	11452.4	2405.25	12896	0	7515.53	3998.6	51845.7
vOTU_1443	3756.57	7318.25	8563.21	8347.85	6903.15	0	0	16932.3	0	51821.3
vOTU_5306	4720.62	5293.26	5165.29	3379.19	8602.04	0	0	23319.3	1333.33	51813
vOTU_7120	0	4239.93	7003.31	10969.1	3415.26	9359.34	1094.64	12226.5	3497.26	51805.4
vOTU_3158	29449.1	0	1568.79	13047.6	0	4498.74	0	0	3238.27	51802.5
vOTU_347	0	19611.2	7116.72	5279.61	9039.78	4225.63	0	6523.39	0	51796.4
vOTU_4717	3010.68	5551.98	5642.14	15695.5	2984.94	3257.19	1244.52	10039.6	4359.97	51786.5
vOTU_1447	5759.44	4242.5	12488.7	8355.31	9943.39	0	0	10506.6	465.467	51761.4
vOTU_4854	4130.5	4534.32	8195.25	0	7978.32	9780.7	0	15579.8	1562.38	51761.3
vOTU_3236	4155.16	4076.68	7163.76	4832.31	6049.95	9928.59	0	11183.9	4352.29	51742.7
vOTU_7382	5651.95	5291.02	8015.97	0	2835.6	14615.5	0	15292.7	0	51702.8
vOTU_4730	5927.04	7694.46	7014.26	0	5979.81	0	0	25080	0	51695.6
vOTU_1328	5769.92	0	10282.5	10230.7	5870.81	2699.86	0	13549.7	3274.69	51678.2
vOTU_5089	0	1215.69	0	0	0	0	0	50428.3	0	51644
vOTU_4421	0	12513.4	2815.53	0	7575.14	0	0	28738.4	0	51642.5
vOTU_3300	0	10129.6	2855.95	10487.8	6730.99	4551.88	0	15762.7	1110.82	51629.9
vOTU_5654	0	8774.59	3210.31	10396.3	9964.68	0	0	19280.2	0	51626.2
vOTU_1938	0	3196.25	11698.9	2121.8	4245.3	9080.36	1735.84	15262.8	4278.19	51619.4
vOTU_3620	0	9159.39	2412.64	5583.64	9792.77	0	0	24663.6	0	51612.1
vOTU_2346	0	4582.83	12213.3	0	2178.26	17495.6	0	11131.8	3982.49	51584.3
vOTU_3195	0	11652.4	1558.1	20732.4	4102.96	0	0	13520.2	0	51566.1
vOTU_25	0	6972.28	9066.97	6681.02	4220.55	2292.05	0	21929.7	354.082	51516.6
vOTU_4598	0	1153.43	8886.1	20390.4	4871.92	10565.5	0	5198.16	439.412	51504.9
vOTU_1600	0	4443.55	7376.6	7433.01	6761.66	17281.2	0	7141.62	1052.51	51490.1
vOTU_9003	0	2609.49	14802.2	7670.25	4371.95	2114.52	0	18230.1	1670.91	51469.4
vOTU_1218	5672.54	9057.64	8817.57	11094	7087.07	3891.09	0	5839.49	0	51459.4
vOTU_6673	0	0	11887.5	0	0	29330.8	0	0	10214.7	51432.9
vOTU_5180	0	0	9742.83	13190.7	2077.85	18524.7	0	3699.93	4193.49	51429.6
vOTU_4855	5990.44	3443.15	5015.05	9267.05	11319.7	2215.27	0	14139.2	0	51389.9
vOTU_1951	4911.29	10823.4	9837.37	4155.94	2408.45	5665.44	0	11671	1915.41	51388.3
vOTU_7136	0	10613.5	5616.17	6015.48	9792.86	5035.52	0	13191.8	1113.85	51379.2
vOTU_5617	0	5963.63	16525.5	3478.14	4054.66	11772.6	0	7175.95	2390.03	51360.5
vOTU_5612	3300.12	7244.28	2105.23	6940.79	3249.43	4628.24	0	23124.3	757.172	51349.6
vOTU_2858	0	7083.27	10638	3800.48	7385.46	7775.51	1961.59	12694.8	0	51339.1
vOTU_2393	6578.15	9698.92	6764.6	16524.2	6495.97	0	0	5270.7	0	51332.5
vOTU_1635	0	4555.54	8524.92	4280.44	4195.13	18719.4	1662.23	8353.78	1029.81	51321.2
vOTU_3758	0	3043.74	6245.6	9744.44	2668.36	13347.3	0	9303.87	6961.78	51315.1
vOTU_251	4800.36	4874.63	8294.8	8616.19	5373.47	7094.31	0	11826.7	386.628	51267.1
vOTU_4375	2907.32	7400.63	4773.61	0	3839.07	4180.43	1202.44	23868.9	3085.42	51257.8
vOTU_7855	4330.12	6821.95	0	6883.88	10264.5	3936.16	0	18261	722.021	51219.7
vOTU_3661	0	9624.92	1685.76	11161	8963.3	5725.44	0	13997.6	0	51158
vOTU_4934	0	1196.06	0	0	0	0	0	49956	0	51152.1
vOTU_4119	0	2132.59	4624.03	5914.81	2324.12	0	0	34060.8	2070.8	51127.1
vOTU_1506	0	2290.86	0	0	32300.6	0	0	16525	0	51116.5
vOTU_5798	6927.79	9890.03	8185.3	2752.94	3199.49	6014.87	0	13009.9	1135.67	51116
vOTU_7639	0	14909.6	0	0	10034.5	0	0	26171.3	0	51115.4
vOTU_3064	7119.34	7239.56	7032.35	2603.15	5730.31	3540.58	0	17833.3	0	51098.6
vOTU_5135	0	10713.2	975.254	0	6326.89	6741.25	0	25690.6	607.214	51054.4
vOTU_2089	0	2870.86	6583.46	11031.9	5071.66	10780.4	0	12035	2679.69	51053
vOTU_7972	0	6116.57	5227.31	4786.08	5674.8	16909.4	0	7836.73	4491.39	51042.3
vOTU_5601	0	0	0	0	25981.2	0	0	24975.4	0	50956.5
vOTU_8342	0	14133.4	0	0	8273.06	0	0	28517.3	0	50923.8
vOTU_2097	0	0	50920.2	0	0	0	0	0	0	50920.2
vOTU_5136	3149.65	6341.96	10662.6	0	11699.1	2281.8	0	15345.4	1438.06	50918.6
vOTU_3151	0	18502.7	0	0	10404.3	0	0	22004.2	0	50911.2
vOTU_4703	7289.03	6620.32	2898.42	3160.36	3969.42	4316.51	0	22632.5	0	50886.5
vOTU_9387	0	7194.79	7093.31	0	4138.47	8898.73	0	22388.3	1150.12	50863.7
vOTU_1880	0	7687.36	9162.64	8814.49	6325.07	4441.99	0	12974.3	1443.07	50849
vOTU_3381	0	18552.1	1623.2	0	9344.02	5246.59	0	16075.2	0	50841.2
vOTU_5102	0	2367.42	8415.6	6584.61	7365.01	8949.06	2521.24	10607	4020.78	50830.7
vOTU_1790	0	4623.95	0	0	13759.6	0	0	32433	0	50816.5
vOTU_5594	0	7822.01	5313.07	3448.32	11117.5	15003	0	7722.26	387.771	50813.9
vOTU_5655	0	4606.32	11265.6	6972.96	2096.4	8982.68	0	15065.7	1823.59	50813.2
vOTU_9251	0	38848.3	0	0	1175.24	0	0	10788.4	0	50811.9
vOTU_5618	12748.4	3566.52	14079.7	0	4366.85	0	0	14538.1	1509.54	50809.1
vOTU_3665	2678.16	6533.53	8498.7	5608.89	8026.99	3838.23	1109.06	11794.5	2687.22	50775.3
vOTU_2748	0	6253.22	6647.31	7496.52	4696.41	15714.2	0	9085.63	879.3	50772.6
vOTU_3735	0	9550.22	5294.4	10740.2	10849.7	1950.13	0	12380.6	0	50765.2
vOTU_3419	0	29802.5	0	0	3867.34	0	0	17060	0	50729.8
vOTU_9054	0	4608.31	7899.23	3116.37	3864.13	15206.5	1224.85	12817.9	1983.67	50720.9
vOTU_1259	8091.01	8992.47	5689.52	0	7127.24	4869.48	0	15921.2	0	50690.9
vOTU_1654	3763.29	15833.8	4089.59	2538.32	6595.4	5865.46	0	10345.5	1647.3	50678.6
vOTU_427	3397.26	7943.84	6360.38	0	7389.89	19215.5	0	5974.4	396.504	50677.8
vOTU_7301	0	11554.2	6496.01	7795.98	6362.47	9974.67	0	7312.56	1177.1	50673
vOTU_1926	0	3179.96	8506.51	15492.2	7821.52	11973.3	0	2450.13	1213.53	50637.2
vOTU_4241	0	5291.62	4215.76	8972.06	13542.4	6140.16	0	11758.7	665.27	50586
vOTU_6576	3539.75	5378.95	6981.39	4405.69	7269.33	4746.07	0	17386.5	876.751	50584.4
vOTU_5234	0	2415.81	2021.43	9934.04	13883.4	11345.1	0	8797.69	2163.13	50560.6
vOTU_5591	0	4037.14	12673.6	8570.72	15032.5	0	0	9292.37	943.744	50550.1
vOTU_31	6251.17	10331.3	5749.5	5745.72	5470.21	3407.17	1727.92	10926.8	885.483	50495.2
vOTU_8173	0	6150.5	4684.47	12807.7	6738.75	10906.5	0	9194.46	0	50482.3
vOTU_4762	0	8717.13	4963.78	0	6578.79	10756.9	0	19444.4	0	50460.9
vOTU_9023	4364.79	9294.5	5034.92	3099.91	8517.93	5237.17	0	14251.3	621.035	50421.6
vOTU_3480	0	1990.34	9876.09	17665	10029.6	4673.16	0	5279.94	905.326	50419.5
vOTU_3672	0	4927.95	4757.2	4209.55	10762.6	18666.2	0	6183.7	907.698	50414.9
vOTU_469	5750.71	14458.3	6254.32	5405	5643.81	2451.64	724.589	9725.32	0	50413.7
vOTU_4551	0	5457.42	8925.53	9249.82	7809.76	6337.84	0	12004.7	626.514	50411.5
vOTU_3652	2658.4	3974.47	8965.6	2809.95	3507.44	16070.5	0	12408.6	0	50395
vOTU_5091	0	10671	0	0	6807.64	0	0	32895.8	0	50374.4
vOTU_3683	0	14293.1	9529.7	5584.46	7081.08	1938.23	0	11911	0	50337.6
vOTU_8695	0	3293.67	5437.19	3619.56	8083.36	7317.89	2745.33	18708.5	1106.7	50312.2
vOTU_4862	0	9510.32	4842.9	3212.78	7089.42	8754.7	0	16854.8	0	50264.9
vOTU_5679	0	1814.97	6984.07	9102.44	2981.09	17680.8	0	6724.07	4929.9	50217.3
vOTU_879	1859.83	3427.29	6408.31	1940.06	9562.05	10439.6	0	9688.02	6891.77	50217
vOTU_434	3381.96	11569.7	4420.84	2694.6	11473.7	7757.57	0	8890.56	0	50189
vOTU_5138	9051.04	11701.6	1994.72	9814.85	1019.12	4364.65	0	11855.2	369.284	50170.4
vOTU_3969	6776.12	11496.6	5462.38	7854.8	9297.87	0	1148.6	8087.15	0	50123.5
vOTU_5370	3179.27	2448.44	3089.44	6318.94	4290.35	4605.58	1330.94	23745	1109.41	50117.3
vOTU_4315	5574.09	4798.2	5717.14	14632.7	4364.93	4128.86	0	10878.3	0	50094.2
vOTU_73	0	1797.64	10240.3	6711.29	3708.23	18121.2	0	8380.26	1104.25	50063.1
vOTU_4726	0	2279.72	0	0	2984.57	0	0	44785.2	0	50049.5
vOTU_8150	2408.34	4804.59	1502.98	7496.36	9005.09	6004.12	0	18813.2	0	50034.7
vOTU_3852	0	7466.86	20359.7	2879.54	6394.27	0	0	12294.9	635.3	50030.6
vOTU_5195	0	5171.87	2017.02	13191.9	5276.68	4546.92	0	19806.9	0	50011.2
vOTU_7342	0	21075.8	1787.05	4952.98	4826.47	5988.43	0	10499.6	873.767	50004.1
vOTU_1574	0	1924.35	6734.1	8437.18	3693.99	19256.5	0	8115.88	1835.04	49997
vOTU_6949	3893.8	8746.5	9514.88	4866.57	2794.42	10396.8	0	9783.35	0	49996.3
vOTU_5358	0	14961.2	3116.57	3396.57	1047.14	6930.9	1329.7	12958.9	6225.22	49966.2
vOTU_7948	3378.48	7160.13	3414.86	8226.15	6380.81	4768.59	0	16636.3	0	49965.3
vOTU_462	0	12867.9	1473.53	0	8053.74	2290.31	0	24767.7	500.794	49953.9
vOTU_338	0	10768.3	8293.42	0	9426.46	3030.41	0	18402.5	0	49921
vOTU_1004	9082.69	4117.39	3008.42	7840.19	1834.77	7855.04	0	11605.4	4571.64	49915.6
vOTU_3829	5367.33	11146.7	2622.01	2873.29	7740.06	5859.35	0	13980.1	321.484	49910.4
vOTU_2568	0	5971.39	2608.86	4885	10150	14037.1	0	11733.9	518.296	49904.5
vOTU_7604	0	1561.06	22874.1	0	657.351	6491.19	0	17725.8	594.394	49904
vOTU_2411	2271.34	6651.03	4373.02	11867.6	5963.28	8912.83	0	8553.46	1296.19	49888.7
vOTU_483	0	6197.96	6512.99	5417.98	4565.09	17608.5	0	9573	0	49875.5
vOTU_2793	0	14496.1	0	0	6396.18	0	0	28930.2	0	49822.5
vOTU_8574	0	5902.11	4342.66	6150.01	3012.34	5621.37	0	22673.8	2112.28	49814.5
vOTU_1879	0	5450.79	2013.57	4440.55	4915.72	11177.4	0	19662.3	2152.62	49813
vOTU_4455	0	2229.27	6801.05	0	4874.81	8311.55	0	27590.3	0	49807
vOTU_1911	0	12837.3	14207.7	5290.57	4480.98	0	890.428	11102.9	978.073	49787.9
vOTU_9111	5840.61	2467.38	6271.98	10725.2	7333.38	0	0	16453.6	683.682	49775.9
vOTU_1138	0	9662.79	0	0	11229.9	0	0	28880.1	0	49772.8
vOTU_7217	3613.44	3243.41	10736.1	3814.74	2370.41	10668.7	763.791	7046.61	7490.28	49747.5
vOTU_1847	0	10495.5	10659.8	0	1368.33	5264.18	1698.46	17279.8	2955.4	49721.4
vOTU_2958	0	13102.4	8982.07	3863.13	6098.04	1752.9	1017.47	12938	1942.94	49696.9
vOTU_2241	8589.22	2917.31	14835.1	0	5884.27	7850.71	0	9100.13	516.345	49693.1
vOTU_5013	3108.5	11224.8	4060.83	3257.07	6610.11	8879.35	0	12299.1	223.8	49663.6
vOTU_975	3704.06	7495.03	7101.33	5845.71	4950.27	5349.6	0	12035.5	3141.42	49623
vOTU_1279	1966.81	2932.11	3439.16	10120.9	10704.9	1397.33	0	18603.6	455.516	49620.3
vOTU_1989	21398	0	1685.16	17392.7	0	1558.55	2570.55	0	5008.9	49613.9
vOTU_2563	4589.17	14887.8	3375.56	8486.19	11465.7	0	0	6751.19	0	49555.6
vOTU_4718	0	0	0	0	976.209	0	0	48577.4	0	49553.6
vOTU_3367	0	4280.3	8199.99	8104.84	2525.86	15399.3	0	9014.32	2025.72	49550.3
vOTU_3971	5446.22	6112.32	3593.62	15870.4	5982.88	1991.09	1148.91	6867.59	2499.02	49512.1
vOTU_5196	3168.18	8064.59	4148.32	12906.8	7421.76	4512.33	0	9254.65	0	49476.6
vOTU_5425	0	2755.25	8136.42	0	10382	4663.14	2585.67	19995.5	947.535	49465.5
vOTU_5103	6160.82	6690.85	6080.58	3307.3	7369.28	8829.46	0	10990.8	0	49429.1
vOTU_3457	7334.12	6692.15	7851.52	0	6035.95	7372.69	1082.94	10683.7	2350.99	49404
vOTU_8309	3897.54	7667.56	3440.9	4599.17	6212.46	4470.57	0	18142.6	926.663	49357.5
vOTU_921	3653.82	4102.19	1105.62	11611.3	6491.65	3983.78	0	18392.5	0	49340.8
vOTU_2724	0	4402.19	15206	2511.84	3940.03	10098.1	0	9703.37	3445.27	49306.8
vOTU_426	0	10440	5893.21	10696.3	7408.3	3667.44	0	9835.06	1349.29	49289.6
vOTU_4091	0	14005.5	3662.08	0	8489.69	12968.7	0	10150.4	0	49276.4
vOTU_8490	0	6716.69	11995.1	8239.04	6989.35	0	1090.45	13612.7	608.734	49252.1
vOTU_8727	8025.37	2618.45	5914.79	8448.02	4095.8	4960.43	0	15179.6	0	49242.5
vOTU_7875	0	6619.41	6893.96	5200.59	5984.2	5700.17	0	17020.3	1817.92	49236.5
vOTU_2154	4334.09	8416.32	3554.96	4613.01	9570.24	7838.34	2004.87	7703.99	1174.29	49210.1
vOTU_694	0	13116.4	0	0	7069.3	0	0	29019	0	49204.7
vOTU_1860	3159.7	7037.23	9757.15	0	8133.98	0	4539.14	13584.3	2958.42	49169.9
vOTU_1100	0	0	49145.1	0	0	0	0	0	0	49145.1
vOTU_8279	0	12738	5310.37	0	4765.76	0	0	26330.4	0	49144.5
vOTU_581	0	34687	0	0	2274.07	0	0	12169.3	0	49130.4
vOTU_7259	3538.98	4930.53	9870.38	5941.45	7395.05	7851.27	0	9250.33	351.995	49130
vOTU_1760	0	10158.6	1974.62	12484.6	4483.23	1509.69	0	18508.4	0	49119.2
vOTU_5026	12028.2	2354.81	1462.76	9792.65	4658.21	2255.69	0	16403.7	117.162	49073.2
vOTU_414	9784.86	8324.6	5185.06	2615.3	6079.93	4266.16	0	12792.6	0	49048.5
vOTU_4911	3038.13	4540.52	6060.01	9663.63	2019.37	6454.84	0	12592.2	4644.24	49013
vOTU_665	0	3639.76	0	0	3231.81	0	0	42116.3	0	48987.9
vOTU_8029	0	4619.98	10668.2	3652.93	4610.14	13819.1	0	8627.28	2989.48	48987.2
vOTU_2995	0	8556.46	8649.96	3870.87	5328.42	6154.35	1992.17	13711.3	713.878	48977.4
vOTU_4740	5934.02	8686.98	12113.9	0	11165.1	4338.9	0	6715.34	0	48954.3
vOTU_7325	0	2491.77	10046.3	7822.2	5837.06	4059.51	1910.29	13600.5	3184.13	48951.7
vOTU_2599	4188.42	12974	9324.4	2468.5	5465.65	4993.84	0	9534.32	0	48949.2
vOTU_2773	4732.21	4448.4	17755.6	0	2351.72	5046.82	995.662	12619.8	966.458	48916.7
vOTU_4554	0	2223.04	12059.2	9304.45	5913.94	8466.62	3516.52	3444.78	3961.51	48890.1
vOTU_5542	3271.52	6018	3176.29	6592.51	5446.99	9264.7	0	14354.2	759.473	48883.7
vOTU_5399	6351.92	7107.83	3108.61	3408.62	4843.25	4654.16	0	19018.2	380.382	48873
vOTU_7380	0	6209.76	8576.71	8007.59	6072.75	7477.55	0	10088.5	2426.3	48859.1
vOTU_5804	0	18465.7	4874.46	2934.86	4312.28	4953.14	0	12314.1	976.354	48830.9
vOTU_2387	0	1727.82	8089.45	3864.34	7476.74	6484.33	0	19900.6	1280.82	48824.1
vOTU_1648	0	3808.61	0	0	13114.3	0	0	31898.2	0	48821.2
vOTU_9201	3023.62	4452.33	6975.39	0	11226.6	11816	0	11298.9	0	48792.8
vOTU_3574	0	1873.4	0	5554.23	4811.84	35067.4	1098.63	0	359.997	48765.5
vOTU_5074	0	5745.42	3824.05	7998.21	10478.2	4370.38	0	16348.5	0	48764.9
vOTU_1045	5081.36	10212.6	9841.08	7811.93	4368.61	0	0	11004.8	441.451	48761.8
vOTU_8745	4133.91	9202.45	5750.21	3892.89	7620.36	7428.83	0	10061	670.164	48759.8
vOTU_2127	0	6929.09	0	6485.23	9934.2	3025.69	1781.82	19014.4	1573	48743.4
vOTU_3373	0	3765.39	9037.6	6034.18	5096.87	8190.01	1266.53	9147.95	6179.43	48718
vOTU_1929	2136.74	5858.93	11449.3	11088.6	3515.39	3057.17	0	9930.5	1649.76	48686.3
vOTU_1161	0	20187.6	0	0	12946.3	0	0	15538.6	0	48672.5
vOTU_920	3675.28	10021	4862.48	0	6744.2	6617.39	0	16158.6	562.473	48641.5
vOTU_5687	3948.06	8041.54	8914.83	3214.54	7050.4	5256.68	0	12208.1	0	48634.1
vOTU_4512	0	7000.43	6844.62	6151.7	5813.42	19544.4	0	1716.12	1559.08	48629.8
vOTU_8537	0	24493.1	0	0	6978.3	0	0	17157.9	0	48629.3
vOTU_1395	9416.2	3695.03	8617.17	0	4217.12	4233.34	0	16902.9	1531.25	48613
vOTU_4928	8986.49	10513.9	6099.36	8572.01	8242.86	4417.66	0	1775.82	0	48608.1
vOTU_5105	0	4646.66	7297.7	9846.62	8425.65	13153.2	1910.31	2748.5	546.449	48575.1
vOTU_3122	0	14183.3	8643.01	6802.75	5816.29	0	0	13114.9	0	48560.2
vOTU_1367	0	0	0	0	1281.76	0	0	47273.9	0	48555.7
vOTU_4901	0	4496.79	8682.66	3236.43	3029.03	20633.2	0	8457.9	0	48536
vOTU_324	0	5429.66	0	9137.5	5021.79	5319.32	0	23624.2	0	48532.5
vOTU_2457	0	2579.54	16362.7	4751.75	6012.35	11350.1	0	3902.8	3568.29	48527.6
vOTU_7726	2121.24	9922.74	6494.75	10409.2	5600.67	3720.09	0	9239.65	1015.27	48523.6
vOTU_7545	0	4952.61	6256.08	8974.36	7538.06	3252.58	841.515	15501.8	1205.5	48522.5
vOTU_636	0	3323.82	3732.42	16508	2910.6	11337	0	7258	3354.19	48424
vOTU_7187	19201.8	2560.09	0	12569.5	3730.4	0	6708.92	3652.27	0	48423
vOTU_5501	0	7170.82	9853.88	11827.2	3238.98	0	0	16314.7	0	48405.6
vOTU_5982	0	809.884	0	0	1336.17	0	0	46257.9	0	48403.9
vOTU_4843	5927.24	12193.3	7657.97	3217.71	5550.79	2180.69	0	11670.3	0	48398
vOTU_7763	5265.82	3186.12	5794.62	0	0	18532.6	1323.54	11887.2	2353.76	48343.6
vOTU_5407	0	7763.75	9655.61	6734.64	5381.08	9193.08	1334.67	7592.85	662.839	48318.5
vOTU_5173	3161.33	4487.16	6274.35	0	5797.77	4547.34	0	24045.2	0	48313.1
vOTU_9282	0	23932.1	0	0	5627.75	0	0	18751.7	0	48311.5
vOTU_4939	0	9702.37	5515.18	7907.4	11096.7	3334.9	0	9847.91	864.841	48269.3
vOTU_1231	0	2203.48	4909.8	11764.8	5734.28	5549.65	0	15170.2	2935.37	48267.6
vOTU_5084	3130.37	7984.42	9241.61	6544.15	7342.16	2267.61	0	11018.1	702.447	48230.8
vOTU_3727	5296.84	6749.11	5293.28	0	8962.94	1949.09	0	19959.8	0	48211.1
vOTU_490	4264.02	2547.04	7324.58	7231.55	2244.84	7385.44	0	13841.2	3346.56	48185.2
vOTU_736	8724.38	10302.8	10569.7	0	3562.15	1298.46	0	13669.6	0	48127.1
vOTU_2810	0	8447.88	5549.73	0	5963.28	12630.1	1003.42	14086.6	433.563	48114.6
vOTU_8599	0	5344.31	11111.6	3396.33	3549.09	5771.65	0	15346.5	3576.97	48096.4
vOTU_715	0	15544	2864.28	0	9921.07	0	0	17977.6	1772.04	48079
vOTU_2789	0	14550.8	2698.84	6294.5	4156.09	1669.27	1001.33	17689.8	0	48060.7
vOTU_941	0	4139.96	5305.96	0	4929.08	23379.2	0	7602.47	2700.37	48057
vOTU_3546	5195.59	3926.86	5160.29	2765.75	6153.83	7537.42	0	15213.7	2060.35	48013.8
vOTU_2857	4755.95	9195.68	4537.72	6325.96	4429.09	2623.78	0	14892.9	1244.77	48005.8
vOTU_1618	0	2891.08	7807.34	8396.26	4394.37	12680.5	0	9532.83	2292.67	47995.1
vOTU_5114	0	1219.03	1998.54	9862.4	5225.13	21586.7	0	7369.57	725.243	47986.6
vOTU_4458	0	8412.43	9897.91	9220.15	10369	0	0	9409.75	677.168	47986.4
vOTU_432	0	3181.3	5036.52	4160.87	9417.55	11884.1	0	10241.3	4012.64	47934.3
vOTU_875	5416.43	2741.88	11136	9010.88	3935.58	5266.74	0	7317.77	3090.89	47916.1
vOTU_2015	11557.3	3177.49	5840.55	8163.96	1272.86	3939.83	1554.85	10889.5	1514.11	47910.4
vOTU_235	2485.66	8875.57	4712.62	8506.87	6040.77	4715.22	0	10870.7	1674.48	47881.9
vOTU_4826	0	6675.62	12316.2	0	8185.38	6538.19	0	11849.5	2296.4	47861.3
vOTU_7677	0	2664.49	5509.47	7622.59	6075.5	4497.18	2108.46	15314.6	4067.11	47859.4
vOTU_8511	0	7912.21	1020.29	4166.88	8651.89	10320	0	15162	612.975	47846.2
vOTU_3270	2556.91	5380.87	2334.17	14477.9	9073.05	1842.51	0	11011.3	1169.16	47845.9
vOTU_7106	4326.37	8660.03	5735.88	6363.54	6479.47	1894.09	0	13283.5	1077.42	47820.3
vOTU_758	0	5512.6	2903.37	3778.79	3573.16	4516.37	3219.82	19309.6	5004.21	47818
vOTU_132	0	5341.69	8387.54	6787.25	5406.35	8107.72	1326.76	10258.5	2192.08	47807.9
vOTU_209	7998.49	8321.65	5986.2	5136.46	5989.13	0	0	14350.5	0	47782.4
vOTU_5479	3254.92	8309.13	10481.8	10217.3	4327.94	9286.11	0	1899.72	0	47777
vOTU_2079	4286.71	12233.2	1996.56	11001.5	3944.17	0	0	13237	1037.96	47737
vOTU_2165	0	3161.83	5731.16	4615.5	4369.26	10954.2	0	13676.7	5226.63	47735.2
vOTU_6215	2948.72	3558.13	4075.45	4709.09	4201.18	12360.4	0	9291.19	6590.21	47734.4
vOTU_6554	2430.18	14758.2	3655.22	2543	3781.67	5942.62	0	13165.8	1440.54	47717.3
vOTU_7914	7589.05	2881.14	7646.85	6874.56	4023.91	4027.64	0	12265.3	2397.78	47706.2
vOTU_1060	0	7894.56	8211.18	0	6229.22	0	786.323	24566.9	0	47688.2
vOTU_2273	0	6807.14	3616.73	8143.09	11983.5	6338.9	0	10280.3	516.007	47685.7
vOTU_5516	0	4853.19	18274.6	6875.09	3007.18	7001.99	0	7667.57	0	47679.7
vOTU_7469	0	2782.13	4041.39	10213.6	10574.8	6332.28	0	13719.3	0	47663.4
vOTU_5096	0	7297.19	962.435	3298.68	1014.23	5483.72	0	27464.8	2131.18	47652.3
vOTU_8850	0	4706.96	6103.44	2971.63	4446.34	11562.5	0	11601.3	6256.94	47649.1
vOTU_9088	4422.56	16890.6	1395.77	0	7690.26	0	0	17154.8	0	47554
vOTU_4394	0	6358.14	0	0	19801.3	0	0	21384	0	47543.4
vOTU_4496	4272.25	1650.89	7836.69	6132.24	954.254	7193.13	0	13325.5	6164.38	47529.3
vOTU_4751	3015.47	0	5905.9	6173.39	1983.32	11801.8	3007.81	10594.5	5023.81	47506
vOTU_5384	9295.3	4770.76	4218.37	3403.13	6419.33	2338.13	0	16680.7	379.779	47505.5
vOTU_4863	0	5642.13	5030.78	15887.5	4057.34	4379.12	0	10766.9	1740.4	47504.2
vOTU_3992	0	4606.83	12145.1	0	11735.1	11229.6	0	7147.39	640.015	47504.1
vOTU_4499	2888.52	4903.15	7573.34	3083.18	4888.38	7854.41	0	16304.9	0	47495.9
vOTU_5350	0	1248.35	0	0	2080.37	0	0	44165.6	0	47494.3
vOTU_8457	0	11745.7	5129.04	0	8316.79	6444.41	0	15850.9	0	47486.8
vOTU_7606	0	8179.64	2285.74	0	6962.69	1487.76	0	28567.4	0	47483.2
vOTU_4693	0	9903.48	0	8330.42	12620.5	4318.2	0	12295.7	0	47468.2
vOTU_1312	3879.49	8972.21	7176.9	0	3217.99	8342.34	0	15864	0	47452.9
vOTU_4360	0	3256.56	7231.17	6034.89	2860.76	8212.9	0	16933.8	2894.24	47424.3
vOTU_4333	0	3767.64	5638.11	0	3330.5	26283.5	0	7244.3	1159.5	47423.6
vOTU_4502	2947.45	5717.36	6826.19	7697.76	7381.72	6126.63	0	10348.4	346.825	47392.3
vOTU_4483	0	3310.31	17066.6	12285.9	4390.41	1961.11	1214.39	3242.64	3919.17	47390.6
vOTU_4541	2956.81	11962.7	2369.86	9226.66	6229.82	2135.68	1222.59	11264.3	0	47368.4
vOTU_1950	0	2402.92	4527.24	6708.36	10792.2	9895.6	0	11163	1875.65	47364.9
vOTU_9157	0	8733.55	4872.69	6309.06	5003.94	2177.83	0	19235.7	1027.38	47360.1
vOTU_5095	3134.21	10190.1	4096.66	0	8184.5	5624.24	1294.78	13754.4	1079.38	47358.2
vOTU_3786	2710.42	2869.8	829.202	2854.68	874.858	7338.66	0	26204.5	3636.65	47318.8
vOTU_5000	0	1186.1	2991.59	6517.73	6233.05	22843	0	4056.78	3481.69	47310
vOTU_4522	4370.45	4374.67	13595.8	0	4813.54	5281.69	1220.16	10339.9	3306.48	47302.7
vOTU_5211	0	5251.76	11800.2	3326.14	7187.44	13489.7	0	3712.93	2511.38	47279.6
vOTU_1400	3896.92	4414.46	1871.45	5165.57	6561.57	4240.62	0	19655.6	1466.13	47272.4
vOTU_8478	8867.55	5451.95	2647.95	5486.72	4108.49	3749.38	1068.58	14428.5	1462.72	47271.8
vOTU_3773	0	2061.52	4391.57	8499.88	6670.53	16154.4	1122.32	7712.82	639.315	47252.3
vOTU_8495	0	2472.18	0	0	21656.3	0	0	23123.6	0	47252.1
vOTU_2576	0	7521.87	13498.6	0	6503.65	9137.5	0	9513.25	1070.48	47245.3
vOTU_9262	0	5079.79	1946.83	0	2522.38	0	1267.93	22761.2	13641.7	47219.9
vOTU_3024	0	0	0	0	0	0	0	47216.9	0	47216.9
vOTU_3763	0	4990.54	14784.1	4475.56	3125.15	10534.7	0	8695.57	604.928	47210.5
vOTU_2566	4587.83	3487.15	7374.49	6045.83	6207.36	6356.12	0	6750.48	6397.97	47207.2
vOTU_5664	0	23274.3	0	0	9609.08	0	0	14323.1	0	47206.4
vOTU_1499	0	8665.67	3910.22	14649.6	2960.04	4324.84	0	11753.1	926.638	47190.2
vOTU_8188	5301.24	5310.26	9597.7	0	4428.59	13810.3	0	7367.89	1366.37	47182.3
vOTU_7167	4494.84	9260.86	7703.57	0	8357.92	0	0	16836.8	521.165	47175.1
vOTU_4803	3021.57	11664.5	1427.25	6381.53	5556.2	3699.5	1196.04	14215.8	0	47162.3
vOTU_7915	5497.26	4042.88	5137.59	0	2577.29	8738.69	1351.17	17910.7	1904.29	47159.9
vOTU_3385	0	7411.27	4228.75	5172.84	6038.91	7368.98	0	16620.7	303.979	47145.5
vOTU_105	0	1737.43	2391.22	10129.2	8075.18	9150.3	0	15654	0	47137.3
vOTU_8322	4942.27	4001.07	6352.67	5198.51	3716.67	7176.55	0	15733.8	0	47121.6
vOTU_4821	0	8830.75	11670.1	7993.47	6094.37	8957.37	0	3560.42	0	47106.5
vOTU_2084	5333.22	2926.35	2071.41	2274.98	5052.83	6097.27	0	23326.3	0	47082.3
vOTU_2811	4061.55	12451	1502.42	5056.25	1553.76	3444.39	0	18961.1	0	47030.4
vOTU_4079	0	4178.25	6009.93	17556.7	2776.92	4045.21	2265.95	6525.12	3644.56	47002.7
vOTU_8953	2585.48	3693.53	7115.26	4547.55	8250.47	2099.28	0	18036.1	668.944	46996.6
vOTU_8805	5315.41	0	3581.01	13219	5139.1	9735.59	0	6495.48	3499.12	46984.7
vOTU_7595	0	10923.5	2216.08	4141.74	8713.69	3617.53	0	14869.2	2498.05	46979.8
vOTU_4714	16621.8	4457.17	2910.09	6205.68	1951.4	4304.57	0	10170.9	345.9	46967.6
vOTU_4776	3010.84	3402.17	4959.22	12602.7	5929.48	2166.66	0	14174.5	702.804	46948.3
vOTU_3813	0	3564.44	8186.84	0	1750.8	22107.3	1129.66	4773.29	5431.31	46943.6
vOTU_9142	3004.5	4999.2	13309.3	0	3453	12825	0	6524.36	2791.74	46907.1
vOTU_6639	0	3575.29	7687.99	7925.2	4660.72	5851.99	1189.94	12658.7	3356.69	46906.6
vOTU_8921	2856.77	3093.57	11666.7	3021.08	4138.01	8197.79	0	12286.4	1623.38	46883.7
vOTU_5752	3102.3	5674.81	6439.21	7652.11	6132.96	5565.42	0	9634.99	2675.92	46877.7
vOTU_4916	0	6615.71	6089.43	9628.27	6159.84	12953.1	0	5391.16	0	46837.5
vOTU_8732	4115.26	8830.76	3027.64	6873.24	8125.73	0	0	15859.7	0	46832.3
vOTU_1392	0	2926.2	6336.49	4157.04	2598.11	13877.2	0	14868.5	2015.26	46778.8
vOTU_1353	0	0	1870.05	0	3847.36	5606.54	0	35452.8	0	46776.7
vOTU_8906	5597.31	4199.48	9405.4	0	3631.09	6003.93	0	11745.3	6155.44	46738
vOTU_8099	4341.23	14878.7	2460.31	4666.16	5167.32	0	0	15215.1	0	46728.9
vOTU_4940	3027.48	8915.94	5064.21	6433.21	3056.02	8809.27	0	11061.4	357.702	46725.2
vOTU_2643	0	921.492	2099.04	6978.05	3115.07	17448.6	982.962	14459.5	674.29	46678.9
vOTU_6957	9939.9	11576.6	3581.25	0	3376.54	0	0	17487	708.223	46669.4
vOTU_2494	0	4255.07	3733.25	11857	5336.64	0	0	21483.2	0	46665.2
vOTU_3267	0	0	5873.47	7930.12	3366.13	23299.8	0	4446.83	1735.03	46651.3
vOTU_4636	2987.85	3348.16	1860.13	6227.87	8500.52	0	1228.14	22489.6	0	46642.3
vOTU_5059	0	10160.5	10009.9	3292.88	8400.87	12247.7	0	1791.7	724.999	46628.5
vOTU_3629	0	7743.31	9383.23	8334.88	8025.16	3823.04	0	9316.23	0	46625.8
vOTU_1848	0	13206.4	2325.85	6625.69	4102.6	11939.2	882.499	4907.9	2573.04	46563.1
vOTU_3999	2785.71	7301.3	2679.63	5497.38	5084.74	2014.14	1152.9	18768.1	1273.04	46557
vOTU_2359	4420.08	5283.18	5964.86	4711.21	6414.08	1613.66	0	17103.2	1037.66	46548
vOTU_692	5236.05	7656.19	2876.56	0	9890.32	0	0	19556.2	1322.86	46538.2
vOTU_4350	5583.5	3026.07	9118.75	4654.22	8679.75	6199.53	0	9270.81	0	46532.6
vOTU_8217	0	6265.31	9861.46	3852.58	5234.03	6969.43	0	13497.7	845.085	46525.6
vOTU_1405	0	11393.5	11787.7	2091.68	7901.9	0	0	13345.8	0	46520.7
vOTU_1062	3749.84	3180.75	3608.89	3951.87	10773.8	6542.75	0	13088.5	1616.01	46512.4
vOTU_8973	0	4321.87	6526.56	9827.01	5295.47	15506.7	0	4218.32	809.788	46505.8
vOTU_9375	6914.75	9582.2	7607.46	3110.28	5124.18	0	0	13445.8	716.708	46501.4
vOTU_4026	0	3542.45	0	0	13154	0	0	29804.5	0	46501
vOTU_3458	0	13062.6	0	2745.78	9622.98	0	0	21045.9	0	46477.2
vOTU_5561	0	4527.34	8273.93	0	16113.1	2367.56	0	13488.8	1669.57	46440.4
vOTU_3042	2488.86	1890.23	4861.89	5199.54	4096.81	15799.2	0	7949.56	4124.99	46411.1
vOTU_2370	0	9782.44	5584.46	0	7864.05	8032.95	0	14050.4	1038.76	46353.1
vOTU_7811	0	4617.07	17020	3401.51	5301.76	6188.65	0	7982.37	1841.04	46352.4
vOTU_5498	0	1265.35	6508.38	10234	6556.35	16213.4	0	5569.15	0	46346.6
vOTU_3023	0	16374.6	9506.24	0	9098.58	0	0	10485.8	852.263	46317.5
vOTU_1875	0	6207.81	3056.19	6649.39	3459.98	12014.4	882.157	12365	1680.62	46315.5
vOTU_5546	3253.46	4860.06	7083.7	8609.32	4365.7	11706.7	0	3829.07	2596.99	46305
vOTU_3006	0	7645.11	9912.76	0	5329.1	6981.34	0	13559.2	2874.91	46302.4
vOTU_9263	3035.85	6749.21	8704.39	8003.3	9776.57	2215.61	0	7779.41	0	46264.3
vOTU_1304	1973.55	9185.53	7130.46	4046.66	8301.36	1419.01	0	12476.5	1723.16	46256.2
vOTU_2872	0	6439.01	5566.09	0	2975.73	0	1011.13	30260.1	0	46252.1
vOTU_5113	3121.68	8526.16	2851.23	9751.49	6283.18	6738	0	8247.32	725.954	46245
vOTU_2831	0	942.819	18320.6	5052.11	3189.21	10296	0	7053.09	1374.77	46228.6
vOTU_4905	0	5478.36	7119.62	0	3017.62	13070.8	1269.52	13835.2	2432.45	46223.6
vOTU_7830	2181.05	8835.23	3862.59	9112.76	6546.1	2356.69	0	13056.1	256.537	46207
vOTU_1949	0	3959.95	9229.87	4268.65	6129.44	4580.25	890.66	16018.8	1096.66	46174.3
vOTU_4868	0	8895.2	1938.22	0	4998.22	8729.77	1265.78	19633.5	708.056	46168.7
vOTU_7291	1885.2	3824.9	4167.13	5846.72	4422.9	11908.3	1157.74	11781	1171.14	46165
vOTU_4785	0	3359.84	1902.67	9490.99	5051.3	12820.2	1253.96	10554.2	1720.81	46154
vOTU_5002	0	2217.16	7554.87	6519.75	8345.05	16513.1	0	4999.59	0	46149.5
vOTU_2984	0	10188.8	9906.42	5126.85	2409.08	8744.05	0	7008.68	2762.31	46146.1
vOTU_4716	3004.84	3382.29	4938.39	3133.68	7985.62	8536.03	0	10566.6	4590.82	46138.3
vOTU_3933	0	7538.8	10239.1	8612.08	893.395	10810.1	0	7404	632.727	46130.2
vOTU_8853	0	7728.41	1332.97	7077.84	10228.7	2054.37	0	17699.4	0	46121.7
vOTU_2912	4806.34	7536.27	1525.81	4689.85	9743.23	7845.35	0	9955.13	0	46102
vOTU_4167	8297.56	8761.65	4541.89	2986.86	9297.56	0	0	11387.5	824.326	46097.4
vOTU_3431	0	2915.83	9562.93	2739.38	3419.13	17494.3	0	9074.47	886.909	46093
vOTU_4550	5813.48	4935.53	3441.88	6206.06	2436.26	12487.4	0	7771.73	2997.61	46089.9
vOTU_4508	2936.84	4298.96	8891.3	5401.72	6849.14	2125.22	0	15584	0	46087.2
vOTU_4605	5835.9	16301.2	7941.04	0	6895.49	0	0	8457.49	654.478	46085.6
vOTU_312	4948.47	3686.9	7823.88	0	6058.6	0	2032.58	18782.2	2714.4	46047
vOTU_4780	0	4817.44	1920.19	12654.2	2948.38	4338.64	0	19364.5	0	46043.4
vOTU_2090	6384.5	1669.51	0	9112.48	4148.69	3140.87	0	21581.1	0	46037.1
vOTU_7586	0	1180.46	22191.9	0	1994.74	2928.52	0	17719.5	0	46015.1
vOTU_4815	3032.87	2313.78	5010.38	9456	1991.22	15052.7	0	7007.13	2059.29	45923.4
vOTU_4335	0	0	0	0	0	0	0	45917.8	0	45917.8
vOTU_978	0	4148.27	7774.6	3926.73	8138.51	14555.6	1529.48	5390.85	433.836	45897.9
vOTU_8241	0	3223	3527.93	3885.32	8183.66	6168.52	0	20897.7	0	45886.2
vOTU_3861	0	10106.6	2620.8	0	5472.47	7721.55	0	18710.3	1254.44	45886.1
vOTU_4031	2784.71	3136.09	10753.7	2934.55	5429.97	4013.25	0	14707	2126.76	45886.1
vOTU_9330	3107.65	7387.3	2486.6	3272.39	10938.6	6634.43	0	11336.7	721.261	45884.9
vOTU_873	7120.23	8293.63	11296.6	3753.18	4829.73	0	0	10573.4	0	45866.8
vOTU_4400	2917.25	5345.44	8781.32	3071	10359.1	0	0	15377.2	0	45851.4
vOTU_2871	0	22055.2	0	0	13889.5	0	0	9904.14	0	45848.8
vOTU_5466	3251.81	9442.34	4809.81	3369.55	5381.96	5797.23	0	13385.7	382.813	45821.2
vOTU_2742	0	3525.89	2259.7	2482.29	6206.67	5085.23	0	25977.9	282.217	45819.9
vOTU_2572	0	5935.09	0	0	12592.3	0	0	27284.9	0	45812.3
vOTU_4558	0	0	45777.6	0	0	0	0	0	0	45777.6
vOTU_7900	11262.5	0	0	20868.4	0	0	13643	0	0	45773.9
vOTU_3198	0	3420.67	3106.18	10536.6	1651.36	18254.1	0	5902.03	2890.52	45761.5
vOTU_4904	0	3404.13	8244.8	12858	6143.64	8782.4	0	3551.72	2756.83	45741.5
vOTU_3832	4537.14	7466.51	2620.94	2874.07	7280.22	1975.98	0	15704	3276.97	45735.8
vOTU_9352	7589.71	4641.08	963.837	11440.1	3091.94	2263.03	1289.46	13550.8	890.297	45720.2
vOTU_9296	0	14926.3	0	0	10133.2	0	0	20626.4	0	45685.9
vOTU_4836	3051.96	6527.78	6770.45	9586.75	2911.11	2209.9	0	12546.1	2069.63	45673.7
vOTU_4428	0	1137.28	6304.55	6143.4	2887.8	21646.8	0	6833.7	669.452	45622.9
vOTU_5564	0	18647.7	0	0	7647.63	0	0	19326.4	0	45621.7
vOTU_3099	11109.3	3322.97	6199.78	4660.28	1753.32	6735.56	1099.54	9655.31	1065.55	45601.6
vOTU_3370	2562.66	3852.77	4627.48	5415.86	5143.75	1868.81	0	20639.2	1471.89	45582.5
vOTU_5107	6144.74	1792.76	5155.06	3275.55	5834.1	12976.3	4598.72	4582.07	1219.38	45578.7
vOTU_2071	0	5570.16	3501.42	0	9681.26	4586.46	0	20765.5	1462.67	45567.4
vOTU_2518	0	0	0	0	0	0	0	45547.3	0	45547.3
vOTU_2841	9381.75	6183.97	4267.4	2475.62	1573.88	0	1958.91	13433.5	6271.93	45547
vOTU_8661	4708.16	8875.41	4460.13	4269.14	5862.61	5848.91	0	11487.6	0	45512
vOTU_1502	0	5196.21	7379.35	2084.41	6730.55	2797.28	836.516	12970.6	7502.22	45497.1
vOTU_3446	0	9973.22	7576.23	8173.88	1638.33	7451.55	0	10669.2	0	45482.4
vOTU_1900	0	6927.66	9663.78	4458.39	7702.29	0	0	16200.6	495.968	45448.6
vOTU_5640	6506.2	3723.13	6600.37	3493.11	4883.13	0	2657.8	13494.8	4051.28	45409.8
vOTU_891	0	0	4754.67	0	0	20771.1	0	0	19878.6	45404.3
vOTU_3940	5440.63	6578.29	9764.37	0	9769.77	2990.22	0	10522.7	325.577	45391.6
vOTU_8323	0	2375.82	3252.37	6430.76	7299.39	12401.4	0	12052.4	1574.75	45386.9
vOTU_5623	3271.23	9583.95	2100.85	0	6608.82	5918.67	0	17244	649.966	45377.5
vOTU_4765	11363.1	12754.6	0	0	7102.92	0	0	14143.7	0	45364.3
vOTU_4260	5588.3	7571.08	6666.42	6002.66	7672.74	2051.99	0	9808.15	0	45361.3
vOTU_2720	0	0	8302.87	6828.11	5552.77	8494.32	993.536	9513.69	5675.94	45361.2
vOTU_4788	5646.79	8690.38	2428.51	0	976.381	17191.4	0	10357.7	0	45291.2
vOTU_4539	0	12999	909.542	0	3409.68	2139.28	0	25141.2	681.878	45280.6
vOTU_8128	2386.88	4380.12	9610.36	5612.17	3521.38	9289.64	993.991	7548.35	1932.86	45275.7
vOTU_3292	0	4249.2	3294.82	10659.8	6800.21	6344.66	0	13902.5	0	45251.2
vOTU_6603	0	7463.14	9520.27	4707.7	6328.64	12556.8	0	3775.54	898.496	45250.6
vOTU_6429	0	3442.12	6881.93	5727.76	3970.12	0	1190.32	21225.1	2808.4	45245.8
vOTU_2199	2225.52	4505.7	6601.16	9231.03	3653.04	3180	0	15560.4	260.515	45217.3
vOTU_5201	0	16406.6	3075.71	0	9293.71	2296.89	0	13972.9	119.359	45165.1
vOTU_3926	5375.25	3112.86	7114.08	5763.56	2313.95	9770.87	0	11697.6	0	45148.2
vOTU_4253	0	2179.67	0	0	33407.7	0	0	9556.21	0	45143.6
vOTU_7388	0	2951.66	7245.03	7411.34	4584.72	8213.6	1381.04	10980.4	2374.35	45142.1
vOTU_5597	0	6060.57	8736.3	3477.02	3274.98	2374.54	0	20423.2	760.424	45107
vOTU_3792	0	11206.8	7957.88	2839.24	3464.59	11423.2	0	7887.55	317.733	45097
vOTU_7414	3455.97	8877.27	6332.31	4552.54	8022.16	2098.35	0	11088.6	669.412	45096.6
vOTU_3729	0	1048.43	14620.6	2824.31	5377.67	7665.95	0	12601.9	927.855	45066.7
vOTU_8740	2774.2	4350.95	12732.1	8608.01	3657.68	10822.4	0	2109.74	0	45055.1
vOTU_5411	6355.93	4704.7	6429.01	0	4282.68	3502.07	0	19034.4	741.771	45050.6
vOTU_5120	3130.66	3522.98	8342.41	3313.52	9515.42	0	0	14730.1	2481.8	45036.9
vOTU_5389	3227.18	3628.52	6442.74	6179.12	8587.84	0	0	16278.9	678.159	45022.4
vOTU_1750	0	11572.6	5365.38	4360.68	4752.45	5748.36	0	13221.9	0	45021.4
vOTU_1030	0	5537.82	5857.6	7873.02	11356.2	6016.91	0	5227.62	3147.94	45017.2
vOTU_3136	0	9867.9	6719.29	4923.1	4842.78	8279.42	0	8082.34	2281.83	44996.7
vOTU_4366	2903.2	3262.32	1304.68	9056.02	2842.79	18304.6	0	5658.84	1652.81	44985.3
vOTU_3838	0	8525.66	1550.75	14258.2	3449.32	0	0	16012.5	1156.1	44952.6
vOTU_5532	0	6035.58	7648.74	8598.06	2706.91	11696	0	7680.23	569.792	44935.3
vOTU_5596	3275.6	2502.53	3182.7	20650.9	4494.62	5921.86	0	1904.45	3001.14	44933.8
vOTU_1528	0	2292.25	11558.3	4081.64	2302.04	14740.8	0	9384.5	570.023	44929.6
vOTU_4124	2824.78	5191.16	10505.2	2977.62	4686.72	6079.24	2278.26	9808.67	577.699	44929.4
vOTU_2275	7042.46	7384.1	2389.84	4314.2	3770.62	6077.91	0	13237.9	660.413	44877.4
vOTU_20	0	6028.99	3711.19	6228.15	5748.4	7347.11	0	9463.21	6348.22	44875.3
vOTU_8048	0	5535.6	5932.94	6537.52	4587.52	4185.2	0	13681.6	4411.76	44872.1
vOTU_4320	4492.04	9893.52	11219.8	0	7721.74	3100.56	0	8442.98	0	44870.6
vOTU_243	3272.92	0	7513.48	3477.59	3801.32	12848.4	0	13368.2	562.501	44844.4
vOTU_8658	4050.97	7222	8482.3	0	8798.82	3427.83	0	12376.6	443.459	44801.9
vOTU_3172	0	10603.1	4953.29	2635.76	7138.29	1816.38	0	17635.3	0	44782.1
vOTU_44	0	0	0	0	993.373	0	0	43775.4	0	44768.8
vOTU_5257	6258.49	5862.1	2032.46	9976.06	4222.75	0	0	16416.3	0	44768.1
vOTU_5218	3145.2	4719.94	2004.18	0	1032.22	0	3766.69	16571.1	13501.3	44740.7
vOTU_2622	0	4240.79	11466.1	0	1925.57	5622.43	0	19754.6	1728.75	44738.3
vOTU_2013	0	3617.36	12050.8	9021.75	8648.68	8400.79	0	2488.45	502.984	44730.8
vOTU_3622	2646.31	2028.54	2114.26	2802.5	2621.5	15088	0	6141.46	11272.7	44715.3
vOTU_8175	3602.6	10580.3	11454.4	0	9255.45	0	0	9805.39	0	44698.2
vOTU_3965	0	7565.04	11077.4	0	5003.36	3986.31	1694.81	14413.2	957.42	44697.5
vOTU_8104	0	9625.4	8917.55	0	4046.76	8292.46	0	13805.6	0	44687.8
vOTU_3879	0	5064.14	0	7855.18	6198.13	3939.49	0	20978.4	637.35	44672.6
vOTU_5642	3252.92	6953.24	5478.68	0	11184.5	0	0	17401.5	389.791	44660.6
vOTU_3278	6247.87	0	0	23676.2	0	0	14663	0	0	44587.1
vOTU_9236	0	8664.6	4887.5	6422.13	3541.85	9771.4	0	10717	532.909	44537.4
vOTU_4627	0	4436.03	6818.59	4606.78	3450.95	18617.1	0	5215.33	1363.32	44508.1
vOTU_5037	9078.27	0	0	9792.26	7207.5	3088.9	3691.92	10922.2	695.693	44476.8
vOTU_7482	5217.59	7548.54	6147.31	5181.65	7524.47	4233.04	0	8623.53	0	44476.1
vOTU_960	0	2119.01	0	3915.08	3381.34	0	0	35047.5	0	44463
vOTU_783	0	3379.75	10300.8	7486.53	3552.32	3890.9	1483.21	9843.63	4515.19	44452.4
vOTU_750	8748.04	10885.1	1703.3	5635.51	5285.87	0	0	10555.5	1583.14	44396.4
vOTU_5260	0	2424.14	4180.08	16648.1	1033.05	8987.93	0	7466.53	3571.19	44311
vOTU_5210	0	12527.6	4512.95	5008.63	8528.74	0	0	12973.5	732.928	44284.3
vOTU_4254	0	3204.34	0	3002.18	4743.54	9097.07	0	24231.8	0	44278.9
vOTU_1484	0	4984.82	7657.57	12562.7	6688.16	4300.29	0	5821.31	2262.8	44277.7
vOTU_1805	4063.34	0	7623.73	6568	5587.9	5260.58	0	13405	1763	44271.6
vOTU_883	7144.07	4768.29	7843.83	3863.94	4270.18	3958.78	0	12421.4	0	44270.5
vOTU_4956	0	4585.61	8284.05	12842.9	2006.45	4300.03	0	8950.27	3281.05	44250.4
vOTU_3700	0	3974.93	12309.7	5631.36	6248.4	1942.87	1113.35	9438.83	3584.46	44243.9
vOTU_2620	4404.24	0	6202.31	5999.82	2312.75	9041.27	0	14315.6	1934.66	44210.7
vOTU_3737	0	3530.16	13282.7	0	2661.77	12399.6	0	11691	616.297	44181.5
vOTU_3827	0	6701.44	3074.24	8518.17	9142.58	1974.92	0	14762	0	44173.3
vOTU_1229	3722.05	9278.88	5674.99	0	12823.4	4166.92	0	8483.59	0	44149.9
vOTU_1117	0	0	19080.8	0	0	16703.7	0	0	8364.78	44149.4
vOTU_5097	0	0	8851.61	0	4145.04	13352.3	0	3659.88	14133.5	44142.4
vOTU_5505	0	4827.57	1012.8	0	0	2351.43	1347.25	34590.9	0	44129.9
vOTU_2816	0	6194.52	4414.02	12479.6	10855.1	1738.73	0	8436.91	0	44118.9
vOTU_3268	0	11761.2	0	13284.3	6784.27	0	0	12283	0	44112.8
vOTU_4469	5702.81	2157.87	3323.78	6109.98	3883.54	2117.79	0	20640.3	139.938	44076
vOTU_5477	3234.92	3644.23	5362.67	3405.76	3230.38	4687.28	0	20127.4	383.058	44075.7
vOTU_3128	2511.95	5490.18	10956.4	0	2868.81	12046.3	0	8770.93	1425.21	44069.7
vOTU_6891	0	2405.92	20211	0	0	2871.81	0	17715.1	826.831	44030.6
vOTU_3643	0	7565.59	5269.56	5545.59	7057.69	0	1106.51	16852.5	619.692	44017.1
vOTU_4166	0	0	7360.46	0	0	29762.6	0	0	6872.4	43995.5
vOTU_2294	0	4966.57	15513.4	0	4400.67	8835.97	0	8993.26	1279.93	43989.8
vOTU_5005	0	2354.54	11507.4	0	8243.93	13259.9	0	7171.37	1407.75	43944.9
vOTU_7155	0	6191.35	3577.49	0	3781.13	5668.24	1283.1	19278.6	4162.34	43942.3
vOTU_4157	5506.26	4221.13	2735.03	5924.73	2789.31	10062.9	1174.89	11514.7	0	43929
vOTU_5035	0	1188.79	0	0	0	0	0	42715.4	0	43904.2
vOTU_1517	3987.62	1159.94	6698.65	4228.67	3254.23	10036.8	0	12694.8	1818.17	43878.9
vOTU_3021	0	6766.65	0	0	2021.42	0	0	35089.2	0	43877.3
vOTU_3807	0	0	11053.4	0	0	28695.5	0	0	4087.64	43836.5
vOTU_9214	0	3413.05	1925.23	7644.88	5825.24	10803.3	0	14215.4	0	43827.1
vOTU_6438	0	1507.95	4987.88	4095.22	4100.51	8917.11	0	15380.9	4835.84	43825.4
vOTU_6402	2603.58	5220.5	9355.03	6104.45	5763.04	6305.82	0	8454.84	0	43807.2
vOTU_4982	6013.81	4024.42	1951.95	11261.8	7785.42	8854.25	0	3184.78	718.389	43794.8
vOTU_4816	11731.3	10845.2	11336.7	0	1960.84	4355.3	0	3554.68	0	43784
vOTU_1515	0	11137.4	3584.77	0	7573.2	2179.22	1642.83	16615.6	1041.46	43774.5
vOTU_3966	2774.41	10971	7384.14	0	7050.58	7824.48	0	7763.29	0	43767.8
vOTU_2014	0	4660.58	10532.5	0	4663.49	6912.38	0	15767.5	1230.58	43767
vOTU_6504	0	8345.55	7811.65	4030.85	9326.08	2913.72	0	11336.4	0	43764.3
vOTU_1495	0	0	5250.72	20923.5	3301.46	4333.66	0	6973.55	2938.41	43721.3
vOTU_3644	7508.28	9636.11	7071.56	0	0	2874.46	0	14771.4	1811.85	43673.6
vOTU_1397	3930.52	3701.45	4624.58	5922.43	5123.32	5645.67	0	13816	906.104	43670
vOTU_563	0	2001.71	8018.34	10914.1	1712.48	9944.64	0	10252.7	808.953	43652.9
vOTU_3211	0	9153.05	7060.72	5201.64	2020.42	6339.43	2933.14	8124.26	2813.82	43646.5
vOTU_775	5063.08	3854.29	1123.31	0	0	0	4220	15778.8	13573.7	43613.2
vOTU_2291	3334.3	2939.62	3137.21	0	3314.44	5590.55	931.188	23336.1	1026.78	43610.2
vOTU_8429	8761.87	3395.58	9368.15	0	5376.22	5973.49	1043.64	7554.5	2124.97	43598.4
vOTU_6688	0	4713.08	7049.29	3469.3	5323.48	7149.44	0	11111.9	4776.91	43593.4
vOTU_6335	0	2148.92	9744.49	5284.67	3926.45	10295.2	0	10931.1	1259.17	43590
vOTU_3706	0	3029.05	8019.07	2827.97	7184.56	13299.1	1112.08	7500.3	579.912	43552
vOTU_4118	5545.95	11718.3	6453.54	0	1852.12	6021.56	0	9769.38	2162.06	43522.9
vOTU_1973	10342.9	7384.51	6274.34	0	1746.36	7632.26	887.093	7524.79	1705.47	43497.7
vOTU_9388	5390.65	8032.62	8165.24	4888.56	2576.56	4385.3	0	6864.78	3179.51	43483.2
vOTU_5856	0	1651.38	4390.01	9042.77	5860.42	9901.28	1186.98	10438.6	1005.9	43477.3
vOTU_3377	0	6348.28	3329.43	4142.01	9535.44	11020	0	9083.58	0	43458.8
vOTU_4986	3092.13	4415.87	1460.79	3246	4616.46	2239.46	1265.42	22395	719.045	43450.2
vOTU_7971	0	18168.9	3116.06	0	4153.62	3692.06	0	12149.6	2124.33	43404.6
vOTU_1183	3731.5	5865.09	6288.7	0	7052.78	2773.77	808.824	12403.2	4462.07	43385.9
vOTU_4529	5800.07	3228.49	6865.33	3109.83	3878.74	8412.66	0	12083.7	0	43378.8
vOTU_2696	3900.73	8504.72	4057.94	0	9444.02	6731.25	0	9084.34	1654.13	43377.1
vOTU_2930	5937.09	1784.91	3148.32	5110.93	780.845	6994.7	1008.04	18557.7	0	43322.5
vOTU_7395	0	18147.2	0	0	7664.88	0	0	17493.2	0	43305.3
vOTU_7731	4201.9	5823.38	5211.68	3347.09	3862.81	5297.7	1728.06	12866.7	937.503	43276.9
vOTU_3455	0	0	799.264	0	2116.75	0	0	40300.7	0	43216.7
vOTU_850	0	4082.06	5413.27	5714.78	9716.61	10361.9	0	6915.32	1003.15	43207.1
vOTU_4086	4184.3	5158.44	8454.77	0	5134.53	2037.75	0	18182.7	0	43152.5
vOTU_8648	0	1562.28	10744.3	2848.61	5200.85	10160.6	1127.45	8325.03	3181.79	43150.8
vOTU_4830	0	3983.63	0	3150.11	989.561	10808.4	1260.58	21875.7	1046.18	43114.1
vOTU_4532	0	7542.3	4819.09	3111.66	11417.6	2138.65	1803.44	12278.4	0	43111.2
vOTU_7060	3805.16	7020.43	10218.1	4041.6	2384.46	4278.43	0	9182.32	2171.28	43101.8
vOTU_2927	13913.2	11415.5	8817.36	0	3595.82	0	0	5340.5	0	43082.4
vOTU_3517	10159.8	5784.71	5040.79	2768.77	6574.08	0	0	10678.3	2062.07	43068.6
vOTU_1916	0	8876.54	6725.01	0	6029.2	4538.74	890.791	15997.1	0	43057.4
vOTU_5555	0	2490.55	3174.03	10331.7	5469.87	0	0	21210.5	378.099	43054.7
vOTU_4921	0	5042.69	5060.3	0	6675.47	3329.81	1268.97	19550.6	2094	43021.8
vOTU_8956	2904.02	11199.2	3276.78	3674.41	5320.06	0	0	16604.9	0	42979.4
vOTU_2770	4725.4	1383.73	5511.97	0	4633.52	3452.69	0	22410.7	828.45	42946.5
vOTU_1330	0	2232.95	6495.43	4643.01	9220.32	10475.1	823.591	7241.42	1781.53	42913.4
vOTU_5416	3235.35	3217.73	8715.03	8445.43	2112.84	5804.12	0	9502.52	1840.67	42873.7
vOTU_9238	3051.71	7477.31	4344.65	3218.68	4058.77	6534.69	0	14169.2	0	42855
vOTU_7283	0	5151.7	8381.26	3425.82	3510.78	9589.49	783.435	10202.3	1789.18	42834
vOTU_1492	7779.21	8393	4990.2	0	5675.89	2897.54	0	13093.1	0	42828.9
vOTU_3709	0	3906.61	7071.25	11193.2	5117.21	0	0	14087.1	1443	42818.4
vOTU_3484	2619.7	1996.63	6046.71	5467.66	7879.78	7443.95	0	9865.21	1490.7	42810.3
vOTU_4501	2946.6	4002.06	7882.01	3053.34	1928.24	14564.1	0	7727.98	683.714	42788.1
vOTU_9110	0	8006.8	4904.56	4710.16	7668.82	3189.32	0	14271.8	0	42751.5
vOTU_5639	0	7199.63	3213.67	6747.57	11180.7	0	0	13639.2	762.389	42743.1
vOTU_3611	0	5682.85	8001.2	8235.58	2616.89	5619.28	0	11662.8	906.682	42725.3
vOTU_2988	2471.53	4102.64	6087.78	0	4058.77	8783.81	0	17210.9	0	42715.4
vOTU_8795	0	6409.1	8176.48	3667.35	9748.79	6015.4	0	7785.62	895.303	42698
vOTU_3982	0	0	1751.82	8694.26	2747.17	11518	0	17022.3	958.257	42691.8
vOTU_2847	0	6216.03	4666.54	11340.6	7267.43	0	0	13198.5	0	42689.2
vOTU_2756	0	9461.07	10316	0	11690.6	0	0	11192.8	0	42660.5
vOTU_3369	9810.5	6608.77	7651.05	0	7323.66	0	0	9788.56	1472.47	42655
vOTU_1831	4142.08	6168.63	6951.1	0	5956.14	0	871.589	15878.5	2684.88	42652.9
vOTU_1863	2103.91	3171.84	6599.13	6642.4	1022.95	8667.18	884.647	13550.4	0	42642.4
vOTU_2898	9381.84	7867.15	11629.5	2566.65	6927.87	0	0	4269.04	0	42642.1
vOTU_4417	0	5397.71	7610.33	0	8778.35	0	0	19670.7	1170.16	42627.2
vOTU_5206	3159.79	10088.4	0	3344.98	2078.23	0	0	23942.4	0	42613.7
vOTU_7871	3295.48	3456.84	7921.54	5783.4	5871.85	5916.08	0	8513.58	1849.09	42607.9
vOTU_7369	0	3187.12	5653.08	4509.98	4757.45	9386.27	0	11089.6	4012.8	42596.3
vOTU_3945	10690.4	4118.99	2653.47	2883.19	2730.02	3978.66	0	15207.8	325.118	42587.7
vOTU_5648	0	12857.3	8914.99	3468.86	3289.36	2402.07	0	11653.4	0	42586
vOTU_340	0	8176.93	5163.84	3372.2	7025.6	8376.18	0	10470.6	0	42585.4
vOTU_4720	0	1732.11	5472.73	0	4508.35	11767.3	0	13033.7	6064.26	42578.5
vOTU_753	0	9131.78	7171.43	2754.98	5387.88	7695.77	759.359	8433.4	1237.65	42572.3
vOTU_3339	0	4742.62	3315.03	7691.08	4691.47	0	2076.67	20053.5	0	42570.4
vOTU_6975	0	5111.93	2635.14	2601.49	4340.1	3550.11	0	23473.4	841.59	42553.7
vOTU_4781	0	11414.2	4984.59	6364.18	10169.6	0	0	9607.96	0	42540.5
vOTU_7520	5857.45	2987.46	4735.49	4175.9	1166.49	14129.5	0	9020.17	465.239	42537.7
vOTU_8664	0	0	14650	0	657.95	18299.9	0	1179.43	7747.93	42535.3
vOTU_909	0	0	20275	0	0	18332.4	0	0	3925.28	42532.7
vOTU_6860	3136.61	3181.7	4902.46	4123.84	7315.25	8807.05	0	11048.1	0	42515
vOTU_4107	0	8652.59	1785.89	5624.69	3741.73	0	0	22037.2	649.115	42491.2
vOTU_6927	12961.9	1250.96	4786.05	10132.8	1317.3	6937.98	0	4348.2	746.64	42481.8
vOTU_1295	0	2845.64	6467.73	7132.56	1213.94	10979.1	0	12941.3	898.279	42478.5
vOTU_8276	2493.38	4150.71	9275.18	4526.2	5790.75	4430.46	0	8373.2	3432.04	42471.9
vOTU_626	0	10008.7	5161.07	7342.52	5577.32	2554.47	0	11406.4	407.22	42457.6
vOTU_628	0	13788.6	0	3569.47	7084.08	0	0	18013.6	0	42455.7
vOTU_1329	0	0	0	0	0	0	0	42431.4	0	42431.4
vOTU_248	0	10106.2	2528.43	0	10477.3	0	0	18831.1	477.481	42420.5
vOTU_8439	4832.53	6623.78	6748.87	4085.53	9550.77	0	0	10578	0	42419.5
vOTU_5560	6456.01	3685.09	3094.61	10311.1	8822.58	2376.19	0	7656.78	0	42402.4
vOTU_9411	0	11794	4025.84	0	2048.56	5115.79	0	19401.5	0	42385.7
vOTU_4299	0	7310.13	5693.05	4538.94	9633.33	0	0	14172.2	994.435	42342.1
vOTU_5509	3258.98	3638.04	4104.54	6369.36	3248.81	2366.97	0	18596.5	758.027	42341.2
vOTU_1193	3825.6	3940.71	8042.07	0	5130.29	5176.19	0	16217.2	0	42332
vOTU_7521	0	1839.38	1889.49	6215.17	3953.96	9227.91	0	16779.1	2419.48	42324.5
vOTU_4725	0	10622.8	2410.22	9394.18	6771.43	5391.1	0	7031.74	699.272	42320.8
vOTU_3224	4997.72	2588.03	12030.3	2668.91	7561.49	0	0	11881	588.366	42315.9
vOTU_3774	0	9655.88	3506.44	5668.65	12315.8	0	0	11049	119.255	42315
vOTU_4156	0	7143.44	9353.17	0	6110.97	6079.7	0	13281.6	334.087	42303
vOTU_5458	0	6092.01	5369.16	3373.07	4317.14	6975.16	0	13789.8	2380.56	42297
vOTU_4932	0	10093.1	0	0	12488.2	0	0	19714	0	42295.3
vOTU_824	3623.86	7662.35	7928.39	5574.37	6083.92	4559.92	0	6857.51	0	42290.3
vMAG_9336	3543.86	7863.26	775.016	0	4128.69	2569.06	0	21319.9	2082.98	42282.8
vOTU_9230	4539.39	8652.59	5556.58	6406.71	3445.1	2213.59	0	8932.71	2531.01	42277.7
vOTU_4263	8365.7	6815.26	1811.19	2973.95	8133.93	0	1181.03	12466.9	502.595	42250.5
vOTU_3630	0	5293.45	1464.93	5582.54	4829.26	5722.37	0	19045	312.623	42250.2
vOTU_3957	2756.75	7060.71	1746.78	5684.73	7360.78	5907.04	0	11684.6	0	42201.4
vOTU_2803	0	7854.75	2118.85	7391.53	4788.44	3444.52	0	16582	0	42180.1
vOTU_3329	0	5625.31	4192.63	0	6840.89	5520.71	0	17981	2018.37	42178.9
vOTU_1250	0	0	13206.4	3878.07	4509.33	9649.96	1571.9	5656.84	3688.46	42161
vOTU_834	3635.14	3086.1	13256.8	0	2265.36	0	0	19840.3	0	42083.7
vOTU_1255	0	0	7107.85	4044.47	4514.14	9660.01	0	12500.1	4233.34	42059.9
vOTU_3168	4963.38	5546.95	6006.91	0	7582.53	8827.66	0	5878.15	3246.67	42052.3
vOTU_2006	4261.87	4763.12	7097.37	6722.88	4206.96	8423.41	0	6575.82	0	42051.4
vOTU_4953	0	5647.5	8265.86	3230.04	8287.35	4406.91	0	12210.5	0	42048.2
vOTU_3984	0	4038.86	2639.87	0	4596.3	17468.6	1144.45	8114.99	4012.8	42015.9
vOTU_1501	0	7986.24	2407.73	11697.8	6895.75	0	0	12722.1	246.294	41955.9
vOTU_3475	5150.55	12268.2	2064.29	5484.88	1704.16	0	0	15265.3	0	41937.4
vOTU_3536	2597.94	3915.17	797.549	13562.8	5191.2	1906.36	0	13642.3	310.366	41923.7
vOTU_9353	0	3421.21	7692.48	8150.69	6217.21	7780.77	0	5266.77	3394.26	41923.4
vOTU_2785	2413.03	1822.38	9275.71	5042.95	5180.65	5139.07	998.955	9843.62	2174.11	41890.5
vOTU_2151	2210.74	4735.41	4295.17	6880.83	2158.33	14013	0	6346.75	1246.7	41887
vOTU_88	8592.57	0	0	22670.6	0	0	10620.2	0	0	41883.4
vOTU_1340	0	12519.5	1857.21	0	7864.35	4234.95	0	13834.9	1566.94	41877.8
vOTU_2584	0	6818.08	0	0	7789.79	0	0	27256.3	0	41864.2
vOTU_1672	6034.91	7326.62	5773.87	4301.46	4777	5879.35	0	7763.96	0	41857.2
vOTU_5155	9210.96	6910.94	4122.03	0	7878.77	2286.09	0	9991.85	1443.56	41844.2
vOTU_2324	8558.83	3333.46	8636.48	2364.39	2956.3	0	0	14465.6	1524.39	41839.5
vOTU_2438	11006.8	5024.46	9178.48	0	2966.94	1626.07	0	12027.2	0	41829.9
vOTU_2935	0	8580.83	8147.96	2576.02	4792.41	0	0	15779.5	1935.81	41812.5
vOTU_5553	0	1611.19	4292.71	3414.18	11025.5	15151.9	0	5740.83	553.328	41789.7
vOTU_2537	0	5137.88	5732.02	4479.63	3800.08	8277.58	0	11630.2	2721.66	41779
vOTU_895	0	5091.15	9928.65	0	1198.38	9250.02	1510.24	8517.86	6279.65	41776
vOTU_908	0	9340.7	6114.95	0	4235.87	9206.83	0	11710.7	1160.35	41769.4
vOTU_3633	2669.12	5876.79	8381.07	5589.56	6233.46	7571.69	0	5438.67	0	41760.4
vOTU_1043	3746.08	2148.7	5908.3	3955.71	4688.36	12079.4	1543.32	6605.14	1078.57	41753.5
vOTU_2675	0	3534.31	3361.77	2492.08	3118.07	12567.8	0	15182.3	1483.61	41739.9
vOTU_4143	4152.06	5097.37	5550.57	14699.4	4596.24	2035.29	0	5594.7	0	41725.6
vOTU_4588	2970.52	2244.7	8439.41	7771.58	5449.24	3213.04	0	10442.3	1192.57	41723.4
vOTU_3286	0	11489.3	7378.72	7942.96	6692.73	0	0	8212.2	0	41715.9
vOTU_2448	4499.97	2582.16	7602.86	7127.48	2214.7	8143.27	0	9260.45	268.786	41699.7
vOTU_3675	0	5903.06	8943.32	0	3981.38	6466.81	1631.9	14752.1	0	41678.6
vOTU_1993	0	0	0	0	24596.1	0	0	17065.5	0	41661.6
vOTU_9406	0	2397.23	3541.84	4984.02	8472.22	10141.1	0	6408.57	5714.68	41659.6
vOTU_72	0	3492.57	5756.83	5033.39	3141.14	3995.18	1948.57	13748.6	4501.34	41617.7
vOTU_6210	0	3312.04	7601.42	3067.2	3856.37	12828.6	0	10565.8	345.549	41577
vOTU_3033	13589.6	0	3181.36	5162.23	799.374	8758.78	0	10062.7	0	41554.1
vOTU_1155	0	4928.35	2441.08	5982.51	1875.74	14816.1	0	8405.77	3072.24	41521.7
vOTU_2490	4530.89	6230.38	4467.02	4812.47	5694.07	6509.81	0	8739.04	536.301	41520
vOTU_6202	2338.25	6336.1	12854.2	5848.43	4273.96	2506	0	6915.3	412.5	41484.7
vOTU_5646	3311.88	10432.6	3215.89	6883.2	5544.15	2401.28	0	9675.73	0	41464.7
vOTU_3107	7292.13	951.251	14458	5207.16	2460.15	1800.65	1036.28	6548.24	1699.68	41453.5
vOTU_383	4966.67	3780.51	3279.31	0	9503.15	10506	0	8771.7	621.745	41429
vOTU_9335	3117.5	12168.6	726.107	3282.97	3616.9	0	0	18514.4	0	41426.5
vOTU_5219	0	6960.2	4157.16	3349.22	3679.26	9088.92	0	14183	0	41417.8
vOTU_4296	0	7104.8	3699.18	12033.7	3819.35	2962.33	0	11786.1	0	41405.5
vOTU_3500	0	2954.79	3395.37	8180.36	7882.01	5622.71	0	12152.9	1199.57	41387.7
vOTU_2996	0	9282.09	7828.38	5148.42	4085.41	3548.83	0	11470.5	0	41363.6
vOTU_4185	2827.01	6258.37	6558.2	8943.11	5174.83	6108.35	0	4993.87	498.018	41361.8
vOTU_4207	2840.44	7811.09	3711.56	3000.44	6668.9	0	0	16380.6	925.752	41338.7
vOTU_1179	0	2863.02	7641.01	6015.12	3792.11	9568.15	0	7567.09	3866.9	41313.4
vOTU_3493	0	5781.99	4281.71	6829.8	6999.39	6541.16	0	6805.76	4058.85	41298.7
vOTU_1975	0	7039.51	9367.15	0	5647.08	6136.48	0	11266.8	1815.83	41272.8
vOTU_1511	12976	0	0	17765.7	0	0	10524	0	0	41265.7
vOTU_6904	2411.24	2094.02	6168.81	3369.21	2371.49	9059.28	1002.7	9130.77	5594.89	41202.4
vOTU_7427	0	4975.78	7100.49	3007.81	6454.65	3494.37	0	13061.1	3103.39	41197.6
vOTU_4033	0	0	7405.8	0	0	30377.1	0	0	3402.46	41185.4
vOTU_2265	0	11121.7	5770.63	2346.02	8542.05	0	0	13371.8	0	41152.3
vOTU_5133	6189.59	2392.26	0	3319.77	5775.7	0	0	23473.9	0	41151.2
vOTU_3444	0	5629.82	7799.99	5413.63	6483.05	8355.6	0	4532.89	2924.72	41139.7
vOTU_3	5043.82	5137.71	7476.82	2744.34	5357.07	5106.43	0	8579	1675.61	41120.8
vOTU_1856	4181.14	11991.9	9866.47	0	5525.96	1519.07	0	7995.35	0	41079.8
vOTU_2504	0	11324.2	9891.38	4022.68	6147.52	0	0	9399.78	276.713	41062.3
vOTU_4196	2853.91	4749.21	877.916	0	2817.24	8044.3	0	21703.6	0	41046.2
vOTU_7295	0	7864.73	5816.43	3926.36	5092.57	12895.1	0	3815.91	1622.91	41034
vOTU_4043	0	5160.01	7442.98	2942.83	2765.14	7982.38	0	14624.1	97.6681	41015.1
vOTU_4841	0	9129.72	6522.03	6410.65	2912.02	4388.85	0	11648.7	0	41012
vOTU_3787	0	13534.9	1341.25	7542.39	6335.97	0	1124.36	11121.2	0	41000.1
vOTU_5507	0	14189.5	3111.83	0	5950.55	2366.2	0	15374.4	0	40992.5
vOTU_7693	4077.38	4282.14	6763.5	2201.37	3118.92	8981.39	1217.58	9155.27	1190.53	40988.1
vOTU_5016	3109.45	5551.15	1977.82	0	6185.68	3356.94	0	20083.9	719.566	40984.5
vOTU_5515	3269.5	5681.06	11095.8	3415.6	4900.86	0	1349.8	9044.18	2225.1	40981.9
vOTU_5385	0	0	7550.2	6768.67	6491.71	12642.5	1332.18	4703.31	1476.76	40965.3
vOTU_1621	0	9403.84	5079.48	8525.89	8215.59	4373.36	0	5360.29	0	40958.5
vOTU_3044	0	2805.66	8298.81	0	1602.47	15803.1	0	11317.8	1115.96	40943.7
vOTU_7048	4909.51	5325.23	4244.45	4439.98	4793.66	7281.66	0	6664.56	3281.27	40940.3
vOTU_3451	0	6668.49	3807.14	8186.82	3449.95	9191.39	0	9155.3	457.115	40916.2
vOTU_1358	0	0	1868.47	10152.2	14985.7	4209.05	0	9693.57	0	40909
vOTU_798	0	4647.91	1718.21	7600.95	2078.4	8316.29	2194.84	13093	1237.5	40887.1
vOTU_4656	0	0	15223.7	0	0	23302.7	0	0	2359.03	40885.4
vOTU_2212	0	4890.1	5850.83	13645.8	2114.42	7902.33	0	6462.93	0	40866.4
vOTU_1815	0	1218.66	6690.29	4405.99	2753.12	16198.2	2521.15	5407.68	1650.85	40846
vOTU_2968	4351.9	13121.6	744.919	0	3245.81	6988.9	1022.34	11358.8	0	40834.3
vOTU_4989	9040.49	2348.02	9413.88	3253.48	0	3354.4	0	11823.2	1586.96	40820.4
vOTU_1317	3885.49	6767.27	7155.59	4114.12	945.505	6980.05	0	10294.4	677.924	40820.4
vOTU_3481	5148.42	7993.51	10616.7	0	6001.57	0	0	10725.8	308.614	40794.6
vOTU_8416	0	6049.44	4201.14	8090.37	6018.47	3107.35	0	11315.8	1999.19	40781.8
vOTU_5080	0	11149.3	6232.68	3259.82	8297.39	4460.68	0	7318.31	0	40718.2
vOTU_1144	5421.25	2181.37	2335.67	7837.1	2511.93	7909.14	0	7251.5	5268.78	40716.7
vOTU_6656	0	3228.57	6978.89	4579.6	3684.67	11562	0	6087.13	4591.01	40711.9
vOTU_3886	0	0	5413.09	14286.8	2691.84	17403.5	0	0	906.925	40702.2
vOTU_4041	0	5128.09	5332.36	2919.5	4643.92	5980.82	0	15580.5	1116.68	40701.9
vOTU_3911	0	0	2504.12	5755.07	6849.99	11737.9	0	11238.4	2615.56	40701.1
vOTU_4650	5551.29	5513.34	2887.27	3148.72	3960.53	6232.58	1235.94	12169.6	0	40699.2
vOTU_8572	4544.76	3494.89	9889.16	4913.76	3080.44	9012	0	5371.41	388.492	40694.9
vOTU_3625	2662.55	7161.41	5258.98	2797.69	4336.33	9406.58	0	7000.51	2070.28	40694.3
vOTU_8033	6377.35	5152.52	7132.49	4471.16	5408.69	2513.87	0	9425.1	192.226	40673.4
vOTU_2809	10402.5	6242.86	8127.68	0	5271.41	0	0	9822.24	790.165	40656.9
vOTU_5453	6357.38	7132.27	4163.2	0	14327.7	0	0	8643.03	0	40623.5
vOTU_4440	0	0	12545.3	9191.85	4370.1	8342.52	0	5141	1010.26	40601.1
vOTU_5212	3174.08	4144.41	3054.25	9971.69	4158.06	2299.78	0	13781.4	0	40583.6
vOTU_842	5401.79	8639.73	7048.61	4787.58	3323.36	2638.93	0	8344.26	396.67	40580.9
vOTU_6109	11514.4	2700.39	6715.41	4880.1	1753.7	5915.56	0	6135.52	955.311	40570.4
vOTU_6407	5800.16	3162.81	5590.36	3372.41	2673.06	9692.96	0	8496.49	1778.17	40566.4
vOTU_571	0	9081.67	1080.74	0	9248.61	2531.39	0	17582.5	1001.69	40526.6
vOTU_9169	3019.12	2281.18	5999.73	4729.32	2807.71	7515.96	0	7833.65	6337.88	40524.5
vOTU_2020	2172.6	4773.08	7065.63	9002.65	3156.16	3100.1	0	11233.9	0	40504.1
vOTU_657	0	2683.97	4654.38	3734.32	2915.06	16310.2	0	9176.54	1019.9	40494.4
vOTU_6185	0	5934.2	3470.29	6098.77	6573.68	4785.47	0	13013.8	608.217	40484.5
vOTU_607	0	7555.29	4318.57	3499.38	4664.58	5012.47	0	13862.2	1528.08	40440.5
vOTU_3990	2771.88	8043.45	11274.7	5826.54	4578.29	7930.54	0	0	0	40425.4
vOTU_3673	0	0	0	0	0	20983.3	0	0	19425.6	40408.9
vOTU_2524	0	3428.35	6617.76	0	4222.15	8813.1	0	16261.5	1063.02	40405.8
vOTU_1349	0	0	9227.55	12287.5	3216.29	2837.11	0	9201.55	3611.74	40381.8
vOTU_1603	5995.3	8299.44	1886.61	6116.44	3696.99	7263.24	0	7111.15	0	40369.2
vOTU_4772	0	3405.55	3435.86	4774.41	6525.24	9720.52	0	11435.5	1043.85	40341
vOTU_4787	0	2299.61	10772.4	6333.99	4029.13	12917.9	1254.33	0	2732.52	40339.9
vOTU_2270	0	9278.93	6990.08	6990.82	3678.06	2417.74	0	10980.1	0	40335.7
vOTU_4915	0	3440.58	948.617	3240.4	2520.41	13082.8	2472	10816.9	3788.08	40309.8
vOTU_2188	4369.22	1280.92	9801.22	6735.18	7370.95	4671	0	4800.77	1263.81	40293.1
vOTU_1535	0	4052.95	5911.89	8397.38	6054.7	0	0	14927.6	926.49	40271.1
vOTU_5197	6209.79	3399.7	4135.43	3294.4	2073.43	9039.19	0	11703.3	371.468	40226.7
vOTU_4937	12267.6	0	4151.07	18452.1	0	3329.5	2022.24	0	0	40222.6
vOTU_2028	0	4775.53	3491.92	0	2838.28	11335.4	2168.99	10045.2	5563.5	40218.8
vOTU_1178	0	4223.08	4696.55	5035.29	2207.06	6165.97	0	10084	7769.64	40181.6
vOTU_3927	0	7766.2	6298.04	0	7853.94	9825.28	0	7632.83	797.167	40173.5
vOTU_2152	0	8371.35	2094.17	4584.58	2156.87	3158.55	0	19292.1	511.289	40168.9
vOTU_4234	0	6881.24	3530.72	14893.4	5722.26	0	0	9137.23	0	40164.8
vOTU_4413	0	6287.33	9845.67	3076.36	3871.41	10389.1	0	6651.89	0	40121.7
vOTU_2030	0	0	9320.55	4486.25	5559.53	12254.2	901.805	7573.61	0	40095.9
vOTU_4087	2817.84	2130.07	3628.78	8673.44	3713.99	6024.22	3311.72	8205.41	1585.21	40090.7
vOTU_2777	7032.58	6363.73	2273.02	5018.16	3165.7	1728.68	0	13936.9	544.138	40063
vOTU_2553	0	2557.42	0	0	21285.7	0	0	16203.1	0	40046.2
vOTU_5323	0	9869.94	5299.1	0	4793.18	4598.7	0	14485.7	978.209	40024.8
vOTU_3028	0	1853.77	4877.14	10346.9	5756.46	8825.56	0	2865	5475.78	40000.6
vOTU_3796	0	10137.9	2351.1	0	0	3883.76	0	22989.9	627.211	39989.9
vOTU_3677	0	3990.55	0	2811.84	2616.13	0	0	30550.3	0	39968.9
vOTU_3105	0	2637.77	4919.33	7811.36	1216.41	14123.2	0	7287.08	1954.88	39950.1
vOTU_8710	2081.44	3333.54	4283.36	5052.89	1984.08	12644.1	0	7925.79	2643.2	39948.4
vOTU_8219	0	8657.31	4365.68	3845.66	6689.95	5250.08	0	9875.63	1259.34	39943.6
vOTU_924	3676.61	6108.07	3563.7	0	6804.58	0	0	13683.2	6100.83	39936.9
vOTU_3391	0	0	12291.3	0	0	19241.3	0	0	8382.27	39914.8
vOTU_4168	8305.24	5161.53	10456.6	0	5613.26	2057.85	0	8307.5	0	39902
vOTU_3298	0	5643.16	5921.1	0	9420.89	5449.59	0	13454.9	0	39889.6
vOTU_2763	0	3030.86	732.242	0	1164.63	0	0	34955	0	39882.7
vOTU_2815	2419.83	1832.81	9520.51	0	0	10245.8	2870.83	11212.3	1773.45	39875.6
vOTU_2688	0	1375.16	7110.82	4968.33	4725.49	15064.4	0	5540.06	1090.73	39875
vOTU_2901	0	0	13733.3	0	0	15371.5	0	0	10766.5	39871.3
vOTU_1894	0	4703.58	2713.13	6592.51	2780.15	0	0	21782.5	1202.63	39774.5
vOTU_649	0	3905.16	3458.83	7445.32	7514.69	3654.57	1451.41	7074.66	5262.94	39767.6
vOTU_5470	0	4830.97	2396.39	10055.1	4888.03	2353.13	0	15226.9	0	39750.5
vOTU_4215	5621.08	9232.42	0	8110.23	1872.59	0	0	13951.4	950.307	39738
vOTU_1735	4082.01	5334.35	1280.53	4171.24	5618.37	2937.23	868.273	8449.45	6987.91	39729.4
vOTU_9032	2223.91	7007.48	6589.43	0	1922.9	6776.23	0	14425.6	767.332	39712.9
vOTU_5374	0	4668.3	5308.17	6737.45	5262.06	6894.12	0	10830.6	0	39700.7
vOTU_3636	2654.94	3955.91	7928.73	0	6675.87	3834.65	0	10861.7	3784.32	39696.2
vOTU_4052	5511.99	5652.25	5536.3	0	5431.85	0	0	15355.4	2185.8	39673.5
vOTU_9012	0	15811.8	884.035	0	4387.1	0	0	18589.1	0	39672
vOTU_6773	3032.95	3353.27	3183.95	6194.26	6893.94	8086.92	0	5294.98	3605.51	39645.8
vOTU_5577	0	10619.1	1554.51	0	7166.61	2384	0	16426.6	1489.24	39640.1
vOTU_4194	0	3635.35	10579.6	5965.18	3781.66	8066.16	0	6626.79	975.738	39630.5
vOTU_6529	0	9184.1	2055.62	2508.37	7055.48	0	0	17383.3	1442.74	39629.7
vOTU_8773	0	4380.16	3372.54	5849.08	5295.76	11357.5	0	7332.7	2032.24	39620
vOTU_5489	0	2465.24	0	10227.3	3204.02	2361.61	1332.27	20023	0	39613.5
vOTU_4943	0	2318.86	4629.45	9616.98	7746.64	4430.47	0	10840.4	0	39582.8
vOTU_4832	0	7671.41	0	0	8718.81	0	0	23124	0	39514.2
vOTU_5514	0	7020.1	7621.74	3421.32	2059.08	10493	0	7215.53	1679.2	39509.9
vOTU_4228	0	4253.02	5601.19	8974.54	3750.67	10165.9	0	6699.94	0	39445.2
vOTU_4075	0	11964.3	0	0	7044.55	0	0	19473	961.131	39443
vOTU_3543	5187.88	2001.62	8837.26	5454.19	2599.01	1908.35	0	13443.1	0	39431.4
vOTU_1944	8301.21	4722.87	8937.08	0	2086.15	3040.46	0	9945.39	2397.46	39430.6
vOTU_4103	0	6898.98	860.932	5873.85	4672.14	0	1152.87	19914.6	0	39373.4
vOTU_5681	0	2355.83	1860.32	11905.2	10030.7	3684.39	0	9532.28	0	39368.8
vOTU_7451	0	6715.6	4629.03	4629.19	4209.11	5555.17	0	13619.9	0	39358
vOTU_1829	0	7625.2	4854.82	4045.08	6652.2	8825.65	0	7346.14	0	39349.1
vOTU_7354	0	10147.5	1030.85	0	7288.78	2321.46	0	17516.7	1042.05	39347.4
vOTU_1791	4142.77	5329.74	9558.15	4379.19	5108.67	3008.64	0	7072.16	726.335	39325.6
vOTU_2882	0	10499.1	5615.88	0	8542.84	6952.43	1012.79	6693.49	0	39316.5
vOTU_9206	4389.71	6244.01	4832.93	5584.93	5011.43	3264.44	0	9960.79	0	39288.2
vOTU_9300	0	11960	1343.32	0	5888.35	0	0	20083.3	0	39275
vOTU_6267	0	6466.8	0	7639.82	6368.23	0	0	18796.3	0	39271.1
vOTU_8662	2695.52	6479.23	4448.1	0	3152.4	9716.18	1667.58	9333.93	1702.96	39195.9
vOTU_326	0	4952.49	6656.81	5263.76	2198.76	4799.23	0	14253.7	1062.57	39187.3
vOTU_2685	4663.39	5154.43	1873.03	2422.41	4720	7615.07	0	12150.3	553.142	39151.8
vOTU_9269	3051.44	9985.95	7172.28	0	4071.87	4334.31	0	9361.94	1147.34	39125.1
vOTU_2963	4846.84	3659.63	3119.23	5139.77	792.583	9634.07	0	8402.73	3520.61	39115.5
vOTU_1996	0	843.043	10897.2	0	5735.66	10523.8	0	10086.9	984.926	39071.5
vOTU_8735	2758.07	7054.27	4036.96	2914.62	4368.27	2991.53	0	14945.7	0	39069.4
vOTU_5459	3248.71	7802.97	9437.14	0	3712.41	6993.57	0	5301.27	2571.51	39067.6
vOTU_3730	0	2039.95	2143.88	11222.8	3088.87	11439.3	1117.09	4698.85	3303.92	39054.7
vOTU_23	0	2405.1	20799.3	0	0	3438.98	3158.91	9248.78	0	39051.1
vOTU_5480	0	10311.2	1949.9	3434.09	5393.94	0	0	17183.4	755.602	39028.2
vOTU_145	0	11057.4	5318.02	4264.9	5690.88	1766.15	0	9844.04	1083.01	39024.4
vOTU_2817	0	5324.02	9305.93	2518.22	5161.37	2609.36	0	11939.3	2162.16	39020.4
vOTU_6462	3334.71	2833.03	2556.05	2809.2	4943.74	9933.56	0	11336.9	1272.41	39019.6
vOTU_520	0	3254.53	3046.24	5409.3	2842.28	13351.5	0	9144.42	1963.93	39012.2
vOTU_4643	5875.15	6499.34	8636.03	0	4841.7	4295.16	0	6997.08	1864.29	39008.7
vOTU_5315	0	3603.59	16523.8	3382.44	2110.59	6879.47	0	4693.23	1797.33	38990.5
vOTU_3561	0	0	0	0	1724.7	0	0	37240.4	0	38965.1
vOTU_760	0	8084.38	9693.34	0	4476.6	6439.78	0	9426.51	832.959	38953.6
vOTU_5156	0	7981.29	8389.07	3327.08	4509.51	4431.16	0	8867.75	1444.26	38950.1
vOTU_8232	0	959.874	0	0	0	0	0	37955.6	0	38915.5
vOTU_4374	0	0	0	0	0	0	0	38877.7	0	38877.7
vOTU_7483	0	5070.36	5416.75	5134.88	6183.39	4173.17	1221.9	10808.7	853.454	38862.6
vOTU_3952	0	3112.35	5447.27	0	3513.55	5949.15	0	15802	4987.03	38811.3
vOTU_13	4711.83	4715.58	8230.21	8088.26	3111.6	5686.16	0	3707.36	554.919	38805.9
vOTU_4074	0	3154.88	1771.5	2958.47	6383	13977.3	0	8640.63	1907.1	38792.9
vOTU_4096	0	12025.7	6236.97	0	8952.27	0	0	11558.9	0	38773.8
vOTU_5604	0	1279.55	3169.38	6830.87	2681.86	9421.87	0	13514.8	1871.47	38769.8
vOTU_5344	6313.82	4761.29	4209.36	0	7527.45	4630.36	0	11325.1	0	38767.3
vOTU_5652	0	4340.24	2116.89	6894.67	5381.54	12319.9	0	7701.14	0	38754.4
vOTU_9390	0	0	19925.4	0	0	0	0	18454.9	371.133	38751.4
vOTU_1777	3877.15	3875.57	0	4200.69	2050.25	8911.29	0	14562	1192.76	38669.7
vOTU_3213	0	4381.38	7569.85	4985.77	1650.99	2642.24	2045.43	12956.9	2418.96	38651.5
vOTU_4640	0	0	5346.71	3135.31	3945.25	7468.63	0	14798.4	3945.96	38640.3
vOTU_5360	6329.91	9325.88	998.521	3396.57	4290.46	0	1324.61	12966.5	0	38632.4
vOTU_4869	3062.92	4555.09	1930.15	0	6850.24	0	0	21522.2	691.406	38612
vOTU_4655	0	5346.9	3904.3	9373.25	3959.32	2166.59	0	12356.6	1364.25	38471.2
vOTU_995	0	5516.34	11409.5	0	4954	6965.14	0	8761.18	850.049	38456.2
vOTU_6	3938.28	6906.04	2540.41	0	5542.38	12978.1	0	5099.06	1447.63	38451.9
vOTU_5003	0	7868.91	5751.69	0	4614.75	2248.04	0	17923.8	0	38407.2
vOTU_6997	8224.37	2720.55	7989.88	6547.75	1759.84	2986.89	1368.34	5232.61	1542.48	38372.7
vOTU_5457	0	3653.78	6973.5	6577.91	0	11542.9	0	9536.03	0	38284.1
vOTU_5112	0	2348.86	10521.8	0	5212.37	2274.68	1289.69	13791.5	2824.24	38263.2
vOTU_9314	0	4609.34	0	5647.53	8718.02	0	0	19267.7	0	38242.6
vOTU_3602	7708.68	7648.67	0	0	476.907	0	0	21629.9	766.288	38230.4
vOTU_3027	0	6350.82	0	5194.45	3183.29	7000.11	0	12777.4	3699.58	38205.6
vOTU_1982	0	3996.59	7137.42	10091.1	2799.42	3852.82	0	8605.29	1702.62	38185.3
vOTU_3617	0	4913.95	5122.13	2801.02	2623.64	7486.63	0	14800.7	435.839	38183.9
vOTU_3408	0	5224.04	2916.65	12134.2	2561.98	2808.64	0	12538.1	0	38183.6
vOTU_7037	0	1611.07	2954.15	6875.84	4416.79	13201.8	0	6283.63	2829.57	38172.9
vOTU_7933	0	6952.39	3263.74	3551.45	7817.99	3231.99	0	13341.1	0	38158.7
vOTU_3836	2724.6	4039.37	6290.21	11353.1	1334.17	7796.98	1125.83	3167.09	320.486	38151.9
vOTU_2956	0	1861.42	8195.04	12760.9	4055.12	3514.15	0	5467.74	2288.34	38142.7
vOTU_2964	0	7158.62	2774.94	0	8176.76	5249.41	1016.47	13245.1	505.741	38127
vOTU_2545	0	5150.78	7312.99	4730.22	1515.3	12998	0	4061.45	2347.38	38116.1
vOTU_6227	0	961.641	7808.15	2615.49	4952.95	5335.66	0	10813	5621.92	38108.8
vOTU_5430	6335.09	4812.01	13888.6	0	2664.76	0	0	9382.29	1010.57	38093.3
vOTU_5192	3165.24	7983.51	8504.98	3317.74	5238.99	0	1307.41	8546.31	0	38064.2
vOTU_3360	3380.76	5641.86	5131.35	6755.15	6904.64	5530.1	0	2997.28	1691.1	38032.2
vOTU_1125	3787.88	7299.16	2901.57	3996.78	2847.2	9510.05	0	7677.6	0	38020.2
vOTU_2574	0	13959.1	2226.37	0	8457.66	2502.85	0	10863.3	0	38009.3
vOTU_1719	0	0	6507.03	2180.8	1341.91	14642.2	0	9072.67	4256.87	38001.5
vOTU_5491	0	11604.5	4797.39	6850.49	7086.4	0	0	7651.36	0	37990.1
vOTU_4538	0	9595.61	4846.74	0	3918.02	4209.54	0	15385.8	0	37955.7
vOTU_5469	3227.57	6227.02	3676.16	0	7648.77	0	0	17172.2	0	37951.7
vOTU_2578	0	1782.02	6179.69	6916.45	4646.98	9564.64	0	5440.06	3399.35	37929.2
vOTU_4010	2788.74	3124.43	3448.36	0	6445.87	5961	0	13936.5	2205.25	37910.1
vOTU_8945	0	2201.05	6214.64	0	3323.27	13352.2	0	8027.48	4774.77	37893.4
vOTU_6881	0	6735.52	9196.13	1667.62	3947.75	6786.69	1464.94	6913.39	1178.32	37890.3
vOTU_2313	0	2543.3	8243.36	0	2196.17	17279	0	7094.63	519.919	37876.3
vOTU_5667	6499.87	5435.36	5487.03	3496.59	5228.61	0	0	10953.3	770.644	37871.4
vOTU_4797	3031.57	6378.5	1857.17	0	2992.31	0	0	21080.2	2530.2	37869.9
vOTU_3029	2484.06	4549.41	7415.12	5194.45	4912.11	5324.35	0	6858.04	1126.28	37863.8
vOTU_1740	0	10920.4	6695.21	4558.84	6898.52	2978.01	0	5806.67	0	37857.7
vOTU_2775	7035.49	4435.68	7503.72	5001.99	1558.8	3451.74	0	8303.89	558.188	37849.5
vOTU_5455	3228.75	3646.73	7570.1	0	2136.41	0	1340.93	15201.9	4683.58	37808.4
vOTU_2296	0	8922.66	5918.25	0	5972.12	11005.9	0	5224.09	764.183	37807.2
vOTU_1011	0	4513.17	7182.74	5893.6	5612.59	8034.67	0	6569.6	0	37806.4
vOTU_4587	2970.52	6470.55	6889.34	0	1934.71	12640.1	0	5188.84	1686.7	37780.7
vOTU_4822	0	7744.12	5017.23	0	4015.87	2193.49	0	18802.1	0	37772.8
vOTU_3020	0	2742.28	15952.1	0	1609.91	9504.04	0	7735.61	221.58	37765.5
vOTU_4326	5667.06	7259.25	0	0	2848.99	0	0	20274	1712.39	37761.7
vOTU_3529	0	7636.12	6662.65	0	7197.4	5626.89	0	10028.6	610.068	37761.7
vOTU_4995	3100.03	4525.38	5065.18	6498.79	4119.56	8815.37	0	5265.81	359.879	37750
vOTU_5064	4639.87	5341.74	5148.64	5978.87	6715.99	2263.38	0	7259.11	367.774	37715.4
vOTU_8826	0	3179.48	5787.29	7386.16	2073.88	12008.5	0	5178.92	2072.52	37686.8
vOTU_1728	0	1590.27	6873.48	11878.4	4721.47	3715.46	866.095	7444.45	576.367	37666
vOTU_8157	0	2936.91	6683.19	5607.41	4395.18	10578.8	0	7247.2	208.242	37656.9
vOTU_3452	0	3889.74	6926.32	5469.23	1697.46	1853.63	0	17811.2	0	37647.6
vOTU_3610	2664.27	6753.89	0	2788.44	4841.14	0	0	20576.1	0	37623.9
vOTU_3246	3143.44	4697.7	6271.13	0	1230.28	10833.6	1052.97	8647.51	1728.19	37604.8
vOTU_3748	0	3998.55	8433.49	0	1738.39	5788.17	2168.32	11675.1	3768.07	37570.1
vOTU_8678	0	19979.8	0	0	8730.84	0	0	8830.24	0	37540.9
vOTU_6695	0	3261.69	5836.86	3884.84	2671.86	6858.84	0	12557.9	2459.95	37532
vOTU_3384	0	5709.91	9574.97	2723.87	12029.5	0	0	7439.75	0	37478
vOTU_2246	0	15354.3	2858.03	4675.34	1442.99	0	0	12265	879.78	37475.4
vOTU_8503	0	2234.33	4956.06	8957.6	1936.04	14452.6	0	3454.71	1429.64	37420.9
vOTU_4919	0	2319.21	3498.37	0	0	14197.9	0	3581.3	13815.6	37412.4
vOTU_4337	0	5209.13	2792.13	10578.5	3336.34	4160.05	0	11304.1	0	37380.3
vOTU_4883	0	7826.78	8193.9	0	4039.7	4406.21	0	10780.2	2086.49	37333.3
vOTU_8055	0	3684.5	1654.75	0	2971.16	8719.37	0	18317.2	1981.45	37328.5
vOTU_8308	6742.42	11234.4	2392.09	0	4122.36	0	0	12531.4	295.434	37318.1
vOTU_1952	0	3197.12	8085.18	4467.14	3887.91	3831.24	0	8718.02	5113.48	37300.1
vOTU_2372	0	8195.28	8273.52	0	4499.52	4062.88	0	7942.98	4298.78	37273
vOTU_540	0	1014.85	0	0	0	0	0	36224.5	0	37239.3
vOTU_855	0	4725.6	4811.55	5386.37	2400.27	7811.65	2539.13	6831.13	2727.35	37233
vOTU_3189	0	2836.21	4971.39	2644.99	7596.38	1822.71	1883.63	15438.2	0	37193.5
vOTU_1988	5256.06	7810.12	7506.45	0	2450.26	6143.47	0	7513.34	501.501	37181.2
vOTU_5619	0	1281.6	8632.86	11803.9	1066.33	4758.09	0	7746.72	1880.38	37169.8
vOTU_3041	11692.4	5482.88	0	0	4887.34	0	1031.59	13076.3	997.582	37168.1
vOTU_1008	0	738.619	2392.24	6721.74	2468.03	15969.7	0	6575.91	2296.08	37162.3
vOTU_1285	0	1482.43	6438.53	0	2492.66	4202.23	0	18215.5	4296.03	37127.4
vOTU_4419	0	3264.26	5281.05	6110.14	946.87	10423.9	0	6833.94	4236.91	37097.1
vOTU_5488	0	20685.1	0	0	8764.14	0	0	7641.19	0	37090.4
vOTU_4203	5591.45	5609.22	10551	4254	6659.21	4088.52	0	0	333.989	37087.4
vOTU_2415	4492.12	6211.58	7979.09	2393.72	5932.37	4881.78	0	5173.77	0	37064.4
vOTU_3720	0	9594.22	4390.06	0	2643.03	11396.8	1115.94	7862.43	0	37002.5
vOTU_2538	0	3461.2	0	0	9705.36	0	0	23826.7	0	36993.3
vOTU_7995	2868.63	6918.96	3898	5411.74	2022.34	6162.96	0	8254.7	1430.54	36967.9
vOTU_5029	0	4562.93	0	9711.57	9259.58	0	0	13396.7	0	36930.8
vOTU_1661	0	0	9530.53	4313.28	1903.67	7304.96	0	13140.9	713.476	36906.8
vOTU_4361	0	4290.46	5744.22	6006.48	6069.29	6142.82	0	7648.27	999.265	36900.8
vOTU_1061	0	1369.42	10845.2	0	7380.01	8089.56	0	7722.75	1490.78	36897.7
vOTU_4239	2866.67	4252.75	4692.73	5994.1	4245.62	8145.53	0	6699.52	0	36896.9
vOTU_1147	0	4580.68	10334.9	2980.8	4636.11	8866.97	0	5021.09	445.91	36866.5
vOTU_1079	0	4911.97	4282.5	14717.8	2488.2	5220.4	0	3316.06	1925.86	36862.8
vOTU_8837	0	7418.43	9252.58	2979.3	4660.8	2043.99	1171.7	8685.47	646.387	36858.7
vOTU_2245	0	5673.44	645.955	0	4415.22	11025.2	0	14320.6	777.936	36858.4
vOTU_1685	0	2265.12	4724.89	6439.14	7569.82	10254.3	0	3507.13	2095.66	36856.1
vOTU_3584	0	3443.29	6580.8	0	4403.89	8505.73	0	13920	0	36853.7
vOTU_4705	0	7686.98	1898.63	0	6006.12	6197.43	0	14973.8	0	36763
vOTU_2629	0	2322.38	9273.55	4910.85	1578.01	6412.85	981.185	10226.4	1057.21	36762.4
vOTU_4806	0	4519.8	2931.09	0	5538.72	2163.43	0	21241.6	353.11	36747.7
vOTU_49	0	3581.69	3881.13	4993.28	2633.17	15303.1	0	4634.69	1720.62	36747.6
vOTU_1204	0	3252.35	2424.48	0	5682.34	2775.7	0	22612.5	0	36747.4
vOTU_950	0	4616.7	2357.42	2932.96	4631.11	0	0	22208.7	0	36746.8
vOTU_5592	0	3594.41	3853.34	0	2722.39	7057.09	0	18364.4	1137.17	36728.8
vOTU_4267	0	3229.9	7163.69	8451.24	4745.77	2077.77	0	11044	0	36712.4
vOTU_5345	0	4779.74	6954.29	3391.12	2627.44	4616.65	0	12267.7	2051.75	36688.6
vOTU_1460	0	2639.24	2338.55	8336.25	5600.94	4303.39	0	13106.8	351.568	36676.8
vOTU_3782	0	10707.3	0	0	2663.79	0	0	23303.8	0	36674.8
vOTU_1792	0	4532.06	2677.41	5470.98	2015.71	8917.97	1699.22	7160.33	4199.79	36673.5
vOTU_4880	0	4551.21	947.248	4834.2	6068	2214.93	0	18045.5	0	36661.1
vOTU_884	1752.31	4765.2	5750.16	4818.59	7013.38	5258.51	0	6869.69	430.862	36658.7
vOTU_505	0	3756.87	11853.9	0	6625.17	2496.7	0	11698.9	211.978	36643.4
vOTU_4005	0	4135.65	2655.25	5842.02	4599.22	5965.59	0	13015.8	323.407	36536.9
vOTU_2686	0	1813.18	8334.8	7454.99	2334.75	5882.25	0	8705.2	1996.45	36521.6
vOTU_422	4352.07	1951.42	6153.15	6472.83	2797.53	8262.49	720.152	4609.08	1170.96	36489.7
vOTU_661	0	5246.67	3466.52	3745.71	4581.04	7542.3	0	10218.8	1688.33	36489.4
vOTU_8321	0	2365.75	9656.56	2648.54	5860	6549.68	1039.91	5122.62	3226.49	36469.5
vOTU_4623	0	1951.78	3888.94	6262.05	4836.9	7468.01	0	11197.3	860.791	36465.8
vOTU_718	3561.41	5280.96	6005.64	3768.05	3556.75	6409.11	0	7251.09	624.379	36457.4
vOTU_4015	7604.42	6633.75	0	14352.6	1819.26	0	1145.61	4876.4	0	36432.1
vOTU_2343	0	0	0	0	0	0	0	36417.4	0	36417.4
vOTU_1195	0	2889.38	7652.32	0	3171.35	8250.66	0	13776.1	668.427	36408.3
vOTU_688	0	4617.73	4928.92	4655.4	3500.64	11401.2	0	7292.05	0	36395.9
vOTU_9083	0	7341.58	4895.45	3908.87	5169.53	5863.41	0	8696.82	520.208	36395.9
vOTU_2352	0	4187.32	4425.3	3538.59	2222.29	15950.8	0	5254.97	781.799	36361
vOTU_1254	9241.94	1755.94	4655.19	4056.59	3849.81	6023.41	0	6770.71	0	36353.6
vOTU_2733	4711.46	6118.89	8700.47	0	3917.89	5954.52	0	6939.51	0	36342.7
vOTU_594	5075.11	2637.24	0	5410.25	4008.97	1277	0	15779	2148.41	36335.9
vOTU_4920	6046.33	13937.8	2918.55	3241.39	0	6615.5	0	1792.1	1748.81	36300.5
vOTU_5354	0	0	9676.61	19866.5	0	0	0	6732.11	0	36275.2
vOTU_5545	0	7081.97	4832.46	0	1064.97	13928.6	0	7682.67	1682.42	36273.1
vOTU_4125	0	22762.6	0	0	3573.47	0	0	9924.83	0	36260.9
vOTU_1156	0	6615.32	1809.32	6030.32	5068.34	0	0	16502.5	227.4	36253.2
vOTU_3542	0	5813.39	6967.88	2763.58	3038.59	3791.59	1093.9	11579.5	1194.23	36242.6
vOTU_3305	0	10603.6	0	0	6373.42	0	0	19251.2	0	36228.2
vOTU_8214	0	1857.91	7937.37	8947.49	5077.94	5254.56	1016.79	4617.23	1395.4	36104.7
vOTU_2937	0	8419.73	6794.54	0	5707.32	1772.29	0	10909.3	2484	36087.2
vOTU_2063	4294.33	7876.23	3499.05	0	7255.39	0	0	12647.5	503.227	36075.8
vOTU_1726	2087.02	6762.62	8653	0	3417.58	0	0	14327.7	825.778	36073.7
vOTU_3443	5108.61	2930.86	1623.23	0	841.559	14768.5	0	9037.47	1716.46	36026.7
vOTU_3353	5074.25	8347.11	5070.46	0	5123.32	1849.33	0	10557.6	0	36022.1
vOTU_5665	6514.65	7267.57	3212.53	10437.7	6665.02	0	0	1906.2	0	36003.7
vOTU_3693	13840.9	0	0	12547.9	0	0	9601.07	0	0	35989.9
vOTU_744	3580.88	3992.38	1958.45	9288.24	4481.35	4809.28	0	7876.48	0	35987.1
vOTU_5349	0	6990.23	6423.41	0	2095.38	14837.7	0	5634.95	0	35981.7
vOTU_6028	0	4900.17	5737.12	2829.07	3760.94	12229.3	0	5618.52	897.978	35973.1
vOTU_3779	0	9374.87	0	11275.1	0	0	1123.19	14188.7	0	35961.9
vOTU_915	0	4097.91	9948.02	3884.29	2433.79	5295.6	0	10298.1	0	35957.8
vOTU_4951	3083.22	0	7183.33	0	1511.73	4420.05	0	16268.4	3457.54	35924.3
vOTU_8721	2770.59	5336.28	3219.88	0	3655.54	9184.13	0	11756.2	0	35922.6
vOTU_1649	0	4920.88	1275.62	0	3721.67	5874.23	0	15978.6	4141.59	35912.5
vOTU_5513	0	2477.08	6530.68	0	7668.89	5853.3	0	10391.8	2946.58	35868.3
vOTU_1580	0	1552.1	0	0	11263.2	0	0	22992.5	0	35807.8
vOTU_2477	0	15480.1	2901.18	0	2710.73	1647.39	0	13067.4	0	35806.8
vOTU_308	0	2526.86	5505.02	8722.58	3162.57	4777.78	0	7706.51	3365.75	35767.1
vOTU_8130	0	7531.43	4049.77	0	3747.55	6488.21	0	12560	1355.67	35732.6
vOTU_5017	6100.59	2353.53	8804.55	0	6219.44	6689.03	0	3625.31	1937.19	35729.6
vOTU_8874	0	4464.19	4653.43	5200.87	2554.35	5101.81	0	11184.2	2566.2	35725.1
vOTU_2279	12494.4	7280.09	0	8166.06	718.552	0	1806.17	5214.44	0	35679.7
vOTU_4323	0	4732.72	2780.49	9066.47	4316.94	5179.05	0	9596.89	0	35672.6
vOTU_9212	0	5492.5	6738.59	4396.47	5573.6	0	2442.61	10999.1	0	35642.8
vOTU_2244	4382.92	3715.12	1368.45	5832.86	4671.72	4658.65	0	10231.8	770.4	35631.9
vOTU_4625	0	2220.06	4908.64	0	1954.04	18975.2	0	5220.75	2333.02	35611.7
vOTU_4882	0	0	0	0	3538.67	0	0	32070.4	0	35609.1
vOTU_1704	0	7353.07	8890.33	0	6531.96	4369.63	0	8463.65	0	35608.6
vOTU_6460	0	3771.44	10965.9	3138.9	2186.27	5713.33	0	9393.62	428.421	35597.9
vOTU_2298	0	5336.52	5146.67	0	11631.5	3209.24	0	9743.46	521.949	35589.4
vOTU_3764	0	4015.76	3504.31	5651.3	874.223	16899	0	2340.43	2289.61	35574.7
vOTU_663	0	3152.06	1914	5070.59	2939.02	13867.2	0	7197.58	1421.89	35562.4
vOTU_3994	5471.62	3639.5	2196.28	5822.38	2746.56	0	0	15249.3	432.55	35558.2
vOTU_2616	0	0	17766.2	0	0	15011.5	0	0	2766.45	35544.2
vOTU_1991	3181.35	1645.67	2030.88	0	4641.97	6891.77	0	16392	740.873	35524.5
vOTU_3628	0	8863.76	9864.94	0	6186.8	2857.78	0	7746.08	0	35519.4
vOTU_3872	0	8374.43	11894.6	0	6849.23	0	0	7743.05	636.386	35497.7
vOTU_8189	0	2250.81	3422.49	7605.39	3568.99	6806.62	0	10667.4	1091.44	35413.1
vOTU_7926	0	5348.4	2881.19	2368.29	5225.96	11864	0	4580.82	3141	35409.7
vOTU_3319	0	8355.35	0	0	10754.8	0	0	16287.5	0	35397.6
vOTU_2358	0	9782.68	687.789	0	11344.6	1635.9	0	11549.5	395.866	35396.4
vOTU_8423	5090.04	6401.37	5798.52	3395.47	4938.96	3245.33	0	6202.44	304.056	35376.2
vOTU_8900	0	4774.42	1343.77	3004.73	3758.06	6144.5	1184.75	15141.4	0	35351.6
vOTU_2170	0	5670.16	4310.43	0	1436.2	6308.79	2644.31	14189.2	764.407	35323.5
vOTU_4423	0	3991.66	0	9190.6	4854.89	2100.83	0	14466.9	679.007	35283.9
vOTU_5127	6131.71	6780.45	8994.11	0	4122.82	0	0	9230.82	0	35259.9
vOTU_3688	0	4926.69	13720.6	0	3530.64	7653.45	1111.06	3117.37	1188.79	35248.6
vOTU_4123	2830.28	7207.81	6340.65	0	4216.06	3042.86	0	11565.1	0	35202.7
vOTU_4599	0	4412.55	4789.55	0	5960.55	0	0	13920.7	6101.02	35184.3
vOTU_5641	0	17798.5	0	0	6086.52	0	0	11298.6	0	35183.6
vOTU_2498	0	0	8360.88	4835.69	3031.05	10631.9	0	6602.25	1716.93	35178.7
vOTU_2125	0	3283.45	5014.63	0	2513.27	12430.9	0	8687.04	3195.03	35124.3
vOTU_2196	3637.34	2509.5	3586.1	4633.23	3570.63	1599.77	0	14429.3	1098.04	35063.9
vOTU_4184	0	5251.94	1306.43	0	3747.49	8127.07	3382.48	12898.9	335.205	35049.5
vOTU_5576	0	3076.49	5425.67	0	3828.49	3553.38	0	18025.6	1135.7	35045.3
vOTU_880	0	3420.65	4810.27	3866.36	7326.66	3967.78	0	11213.9	430.629	35036.3
vMAG_687	3081.28	6482.78	2158.91	3311.04	3212.9	4576.23	0	11517	690.307	35030.4
vOTU_1469	0	10791.7	7753.97	0	7358.34	1450.78	0	5856.48	1788.28	34999.5
vOTU_3724	0	6861.55	1698.97	9760.73	4457.55	9088.66	0	3130.25	0	34997.7
vOTU_615	0	8640.68	4572.41	1863.01	6250.89	2527.34	0	10807.8	305.644	34967.8
vOTU_5552	0	6040.12	10502.3	6858.84	0	5836.22	0	3843.13	1860.95	34941.6
vOTU_2137	0	8354.52	5759.41	5732.63	5025.33	2364.24	0	7689.53	0	34925.7
vOTU_818	0	0	0	0	1787.24	0	0	33132.1	0	34919.3
vOTU_4732	0	8693.76	925.112	6298.41	8384.12	0	0	10614.5	0	34915.9
vOTU_3892	8000.11	0	5382.38	0	3585.73	11604.2	0	6335.16	0	34907.6
vOTU_8045	0	7715.68	8664.46	0	4421.39	7842.36	0	5771.11	475.238	34890.2
vOTU_7132	0	0	1066.94	11702.5	13081.3	1916.53	0	7119.35	0	34886.6
vOTU_7627	4079.48	7536.98	2627.62	3253.55	2679.91	0	0	14704.5	0	34882.1
vOTU_4631	0	2447.4	6345.29	4709.07	5460.53	2162.09	0	13033	692.45	34849.8
vOTU_4638	0	6544.04	0	0	12600.8	0	0	15658.8	0	34803.7
vOTU_279	0	5456.41	1521.57	1754.81	2745.93	8202.42	0	14716.3	390.11	34787.6
vOTU_5307	0	4763.37	0	3379.19	7450.17	4614.14	0	14560.4	0	34767.3
vOTU_705	0	2686.29	0	0	2323.17	0	0	29714.3	0	34723.8
vOTU_2846	4774.8	4916.48	0	4483.11	5641.31	0	1007.38	12999.7	834.426	34657.2
vOTU_334	3342.29	1288.26	13574.5	3496.64	4466.19	3593.41	0	4879.76	0	34641
vOTU_3929	5313.33	2098.27	7345.11	0	1343.7	13689.7	0	4805.91	0	34596
vOTU_3553	0	2484.55	2531.05	0	10198.8	9357.56	0	10008.3	0	34580.2
vOTU_5637	0	0	11151.3	0	0	16491.3	0	0	6918.95	34561.6
vOTU_8447	0	1741.47	7090.7	5451.09	2341.34	7903.9	0	8473.66	1551.34	34553.5
vOTU_3864	0	3088.55	3556.95	0	5331.06	5549.81	0	13989.6	3011.77	34527.7
vOTU_3789	0	10680.7	12831.9	0	5397.93	2933.95	0	2682.65	0	34527.2
vOTU_7713	0	3163.27	3913.12	6097.35	2074.75	10106	1481.38	3164.98	4509.83	34510.7
vOTU_4622	5846.09	7262.71	7471.97	3141.24	1460.31	2158.9	0	6804.06	348.244	34493.5
vOTU_5613	3037.02	3712.38	7118.78	3482.75	1065.61	7073.3	0	8611.1	388.526	34489.5
vOTU_3600	0	0	0	0	23809.4	0	0	10671.6	0	34481
vOTU_1468	1997.01	4299	8273.22	2111.27	4400.54	6043.16	0	6985.36	353.084	34462.6
vOTU_6792	0	2064.65	6898.92	3999.21	3662.05	14179.4	0	2841.15	793.906	34439.3
vOTU_3869	0	5970.16	3552.44	0	6397.39	0	3260.39	12380	2859.13	34419.5
vOTU_8289	0	0	0	0	779.575	0	0	33602.3	0	34381.9
vOTU_4441	2930.59	1138.25	8764.98	3079.22	5856.6	4085.48	0	6836.31	1668.48	34359.9
vOTU_5602	0	9580.95	3197.08	3478.16	2171.69	2375.32	0	13514.2	0	34317.4
vOTU_8976	0	13152.6	3307.5	0	4833.41	4714.83	0	5512.45	2790.62	34311.4
vOTU_1845	0	3916.42	5537.05	4406	5549.94	8230.46	0	5941.96	724.293	34306.1
vOTU_3355	0	0	0	0	0	0	0	33998.6	302.445	34301.1
vOTU_8069	0	5489.38	3341.45	8572.12	5728.12	0	0	10739.9	389.858	34260.8
vOTU_4277	2874.71	7285.72	884.741	2923.38	6688.42	2079.54	0	11515.9	0	34252.4
vOTU_1361	0	7174.6	11324.5	2077.74	3890.38	0	0	9152.75	616.636	34236.6
vOTU_4356	0	2201.09	3754.97	3044.58	4308.13	18005.3	1198.76	1685.63	0	34198.4
vOTU_2377	4463.61	4203.21	4797.19	2368.78	5648.03	6443.66	0	4465.37	1798.88	34188.7
vOTU_3944	5411.84	5342.21	8320.28	4312.92	3585.82	3959.03	0	3220.5	0	34152.6
vOTU_2879	0	0	4788.37	5098.9	3209.63	8614.18	1969.88	8529.5	1909.12	34119.6
vOTU_473	0	3229.57	2947.61	5395.32	3937.15	6130.56	0	8960.7	3455.39	34056.3
vOTU_8613	0	5460.44	9522.41	2818.19	1536.64	1955.09	0	12181	576.622	34050.4
vOTU_7862	4336.37	6183.95	3010.63	0	3232.28	4650.57	0	11826.7	804.363	34044.9
vOTU_5609	0	3572.65	3769.79	3474.7	5049.86	2391.82	1361.81	11638	2782.61	34041.3
vOTU_2021	5297.7	6291.52	4206.9	2273.96	4634.14	0	901.058	9423.63	991.44	34020.3
vOTU_3894	6698.89	4083.87	10192.2	0	1791.99	0	0	11252.2	0	34019.1
vOTU_3963	0	6091.66	4530.55	11493	1814	2005.29	0	8069.66	0	34004.1
vOTU_9377	3134.36	4945.34	4623.69	7389.27	4132.23	3399.91	0	6375.4	0	34000.2
vOTU_4408	0	7970.96	886.489	0	6833.43	0	1207.5	17077.1	0	33975.5
vOTU_4310	5075.96	3244.35	2301.1	8956.92	6741.35	0	0	7301.87	337.482	33959
vOTU_1033	2818.8	4882.39	2889.88	9748.03	4680.8	0	0	8712.66	208.51	33941.1
vOTU_4334	0	2198.28	14820.4	3031.54	3829.26	0	1154.89	8223.77	664.378	33922.5
vOTU_3396	5062.94	2927.44	5985.09	0	1680.75	12820	0	5377.9	0	33854.1
vOTU_5606	0	4892.84	2075.43	6936.22	5515.4	4324.91	0	9696.01	386.759	33827.6
vOTU_751	3565.99	3370.09	4107.49	1900.75	2369.72	7703.39	1477.3	6147.38	3179.24	33821.4
vOTU_372	0	2532.76	5112.43	3555.39	5050.91	6040.46	2699.65	8405.99	393.409	33791
vOTU_3461	2615.45	4827.6	5138.47	0	3893.26	16586.8	0	0	720.509	33782.1
vOTU_387	0	0	4366.21	7086.95	7335.14	8316.85	0	4759.86	1906.68	33771.7
vOTU_3979	0	4111.44	5447.49	8706.74	3669.8	3969.25	0	7851.12	0	33755.8
vOTU_2308	0	862.007	3236.85	8201.85	2201.63	8683.57	0	9173.58	1391.6	33751.1
vOTU_3123	0	8174.9	5760.03	0	4940.13	6270.66	0	8575.84	0	33721.6
vOTU_5422	0	3638.79	8693.13	3380.29	5928.25	0	0	11364.5	685.242	33690.2
vOTU_4586	2924.35	3315.96	2776.49	7783.92	3918.19	8458.04	0	3468.96	1025.42	33671.3
vOTU_2002	6298.57	1650.91	7536.08	4520.15	2077.18	0	1728.52	9361.31	489.007	33661.7
vOTU_3878	0	4061.57	5417.83	0	4542.25	9743.31	0	8036.8	1859.34	33661.1
vOTU_5082	3129.42	5698.11	4083.61	8124.36	4065.39	7843.73	0	0	679.53	33624.1
vOTU_3124	4936.72	5522.7	4900.2	0	4997.12	7102.96	0	5839.77	295.289	33594.8
vOTU_2564	0	0	2612.52	4846.59	3055.09	13106.6	0	6802.97	3160.24	33584
vOTU_4672	0	7616	6972.66	0	2747.46	2170.46	0	14075	0	33581.6
vOTU_9093	2982.63	2257.07	7354.29	3141.24	1954.83	10082.3	0	5446.38	350.984	33569.7
vOTU_4886	0	2239.64	5049.28	0	3039.79	5898.92	0	15266.9	2070.83	33565.4
vOTU_3742	5288.34	2050.01	5302.54	2810.47	4464.89	5758.38	0	7095.98	775.798	33546.4
vOTU_8403	2580.09	6318.32	1593.19	4059.55	7091.44	0	0	11851	0	33493.5
vOTU_8797	0	4429.59	11142	0	5924.63	3513.01	0	5989.7	2465.7	33464.6
vOTU_2227	0	2432.13	2471.83	2340.81	7559.33	7920.07	0	9716.42	1018.63	33459.2
vOTU_1923	0	4652.63	9669.65	4444.73	6747.32	1516.65	0	6412.96	0	33443.9
vOTU_437	0	5039.45	10071.6	0	0	9068.54	0	8327.78	925.581	33432.9
vOTU_4291	5660.55	8329.66	4715.22	0	4775.76	0	0	9930.58	0	33411.8
vOTU_4414	0	4324.15	5765.61	6082.29	5853.03	6275.87	0	5071.19	0	33372.1
vOTU_867	0	0	1740.54	5780.09	6724.82	5246.34	766.153	9647.49	3454.19	33359.6
vOTU_3593	0	7592.21	4334.27	2793.62	3497.28	0	0	15123	0	33340.4
vOTU_3605	2662.2	3955.16	0	8344.81	6148.23	7596.73	0	4619.34	0	33326.5
vOTU_5578	3288.43	4883.47	2647.75	10338.4	1050.83	0	0	11080.4	0	33289.2
vOTU_1994	0	3204.86	7792.87	4516.28	2833.67	3096.31	0	10612	1230.83	33286.8
vOTU_3656	0	0	1683.54	0	6174.41	16988.8	0	7817.98	619.454	33284.2
vOTU_4231	0	4237.75	3718.47	6005.12	5708.97	0	0	13389.5	212.976	33272.8
vOTU_53	0	2190.9	6358.86	7135.2	2630.62	4579.16	1318.46	4660.12	4396	33269.3
vOTU_3199	0	5132.43	4113.47	3984	8021.28	1830.43	0	10186.6	0	33268.2
vOTU_3479	0	10376	3825.49	4108.75	4724.97	5628.1	0	4571.52	0	33234.9
vOTU_8908	0	3488.64	4606.53	7394.06	2587.96	3616.49	1103.66	10432.6	0	33229.9
vOTU_2254	0	8888.83	5825.18	0	3670.73	4788.01	2623.71	6908.69	511.951	33217.1
vOTU_4712	0	1168.47	8051.52	6278.93	0	10715	0	5282.62	1704.59	33201.1
vOTU_4666	8676.65	5460.5	4408.98	0	4386.64	4309.62	0	5939.48	0	33181.9
vOTU_4875	0	4098.48	7154.26	6402.26	5061.92	2218.64	0	8242.78	0	33178.3
vOTU_3048	0	5483.3	9044.89	2612.9	5789.45	5312.86	0	4346.73	577.333	33167.5
vOTU_1853	0	4684.76	1315.33	4416.86	3481.44	7460.22	0	9613.16	2146.44	33118.2
vOTU_4276	2869.12	3220.11	6680.35	6017.22	913.29	2079.54	2304.62	6702.04	2266.57	33052.8
vOTU_3845	0	11111.1	0	0	2576.92	7795.6	0	11524.2	0	33007.8
vOTU_1708	4059.38	4580.99	7917.36	0	2718.35	7345.5	862.72	5273.67	243.308	33001.3
vOTU_408	3348.75	4114.42	6681.88	0	3924.65	0	0	14918.3	0	32988
vOTU_4799	0	5730.39	6528.79	4753.77	5542.14	0	0	10416.8	0	32971.9
vOTU_3400	0	3836.58	4227.96	2730.19	2543.71	3727.49	1077.01	10321.2	4454.95	32919.1
vOTU_9160	0	2289.56	5456.73	3176.63	1722.93	5922.65	1831.56	10132.5	2371.49	32904.1
vOTU_2981	2449.39	4556.46	4764.43	0	3620.87	11344.2	0	2835.12	3307.48	32877.9
vOTU_2054	0	2796.49	0	5669.15	3205.6	9553.93	0	10204.4	1371.33	32800.9
vOTU_2730	0	919.333	4693.39	2512.44	4758.31	6805.83	0	12547.3	555.469	32792
vOTU_5624	0	2506.54	3204.8	0	1598.16	7113.03	0	13592.5	4773.56	32788.5
vOTU_3328	5020.95	2885.58	2039.24	5365.46	3360.66	0	0	12772.8	1309.02	32753.7
vOTU_9301	6077.51	1779.01	4027.93	4728.99	3326.5	3317.56	0	7201.86	2276.24	32735.6
vOTU_4389	0	10471.1	885.66	0	4597.3	2094.07	0	14685	0	32733.2
vOTU_4542	0	4915.07	1874.46	3070.3	957.989	8414.19	0	12150.2	1341.7	32723.9
vOTU_6564	3013.72	5788.95	3265.16	2139.28	4773.44	2755.88	0	10959.2	0	32695.6
vOTU_5643	0	4892.74	1028.56	3459.64	7741.32	0	0	15526	0	32648.3
vOTU_2891	0	8798.17	0	0	8146.56	0	0	15659.4	0	32604.1
vOTU_2952	2461.49	2740.42	3967.37	0	2419.24	6983.94	0	12686.6	1334.11	32593.1
vOTU_3822	2694.44	4018.33	5244.31	0	4527.37	7771.05	0	7978.75	321.312	32555.6
vOTU_3634	0	2030.12	1680.62	5534.17	1298.78	3832.63	1086.34	12491.7	4568.9	32523.3
vOTU_90	0	7053.25	0	3386.77	7960.92	0	0	14090.1	0	32491.1
vOTU_4665	0	2271.74	11151.5	3154.36	5499.84	3124.65	0	5243.13	2029.39	32474.6
vOTU_5593	0	4866.11	6016.85	3467.85	1063.1	9288.56	0	7719.7	0	32422.2
vOTU_4999	3102.85	4591.82	11362.2	0	2039.17	4466.27	2477.44	3606.49	760.975	32407.2
vOTU_5019	0	14470.1	0	3280.62	6206.35	0	0	8446.56	0	32403.7
vOTU_6537	3859.43	6546.49	3923.38	3121.7	3853.04	4370.2	0	6708.72	0	32383
vOTU_3855	0	2079.35	5406.48	8592.45	1781.7	9725.8	0	4796.18	0	32382
vOTU_5528	0	3534.75	6537.32	3439.48	8217.73	5834.96	0	4788.5	0	32352.7
vOTU_5569	0	9551.84	2098.74	6728.47	3526.03	0	0	9652.27	763.172	32320.5
vOTU_2000	0	0	3481.53	8861.6	7927.36	6162.18	1751.26	3274.03	842.906	32300.9
vOTU_5368	0	4755.54	4217.07	6719.7	5363.39	2330.53	0	8890.16	0	32276.4
vOTU_4912	0	8350.21	2406.86	3239.4	9314.63	0	0	8956.76	0	32267.9
vOTU_2468	0	0	0	0	0	0	0	32265.6	0	32265.6
vOTU_4206	0	1639.14	4666.86	11937	3301.31	2061.93	0	6647.77	1943.3	32197.3
vOTU_2778	0	1834.85	3087.02	6280.49	2364.06	11097.9	0	6298.42	1233.6	32196.4
vOTU_5086	0	4634.53	6152.83	0	4106.77	6708.19	0	10506.3	0	32108.6
vOTU_4923	0	5628.6	931.799	4854.97	5133.61	4394.46	0	11163.5	0	32106.9
vOTU_4996	0	2353.98	6150.94	3268.45	0	10973.9	0	8994.13	364.975	32106.4
vOTU_954	3375.43	2105.56	8098.35	1963.42	1729.34	5337.1	783.505	7518.53	1170.88	32082.1
vOTU_6953	5753.76	2772.02	4540.18	2940.57	2935.36	1481.73	0	11649.1	0	32072.7
vOTU_3074	6102.45	1900.28	3616.27	5165.81	0	0	0	13865	1417.98	32067.8
vOTU_8159	0	13343.5	0	0	4805.38	0	0	13903.1	0	32052
vOTU_4536	0	3309.56	3837.52	3111.66	5905.71	4208.31	0	11299.3	343.657	32015.7
vOTU_5366	3221.07	5912.08	3115.46	0	7584.01	4616.36	0	7558.17	0	32007.2
vOTU_1471	3958.08	6241.81	2894.25	6234.15	8477.12	0	0	4198.95	0	32004.4
vOTU_5174	0	4693.67	4981.97	0	7411.46	3422.87	0	11115.5	367.755	31993.2
vOTU_8646	0	2940.42	4906.6	2779.01	1102.63	8187.42	1119.31	8704.45	2199.51	31939.4
vOTU_3185	0	0	1995.18	5292.19	5393.21	10506.6	0	6639.89	2105.03	31932.1
vOTU_5626	0	4897.53	6602.68	3487.35	6536.85	4728.32	0	5631.57	0	31884.3
vOTU_5262	3141.32	3590.33	3095.06	3365.21	2091.09	4590.59	1317.85	10295.2	375.612	31862.3
vOTU_5300	0	3597.98	12716	3310.11	7984.47	0	0	3743.92	467.866	31820.3
vOTU_2915	0	26723.1	0	0	787.271	0	0	4268.57	0	31779
vOTU_2206	0	2327.76	5090.8	0	2906.08	11012.8	1799.61	5173.77	3465.36	31776.2
vOTU_5189	3164.26	3560.54	4136.41	0	6336.03	11255.1	0	1845.23	1444.06	31741.6
vOTU_220	0	0	10541.7	0	0	16303.7	0	0	4877.25	31722.7
vOTU_2671	0	0	5034.14	2474.9	1939.96	8281.61	1904.05	9425.31	2662.17	31722.1
vOTU_2334	6590.42	4968.45	2125.36	6987.98	2958.33	0	0	7551.99	524.595	31707.1
vOTU_5148	0	4673.95	8235.94	3244.89	5253.37	0	1302.25	8318.41	663.124	31691.9
vOTU_3210	2538.61	1929.62	7599.39	2633.19	4625.33	3609.92	0	8736.28	0	31672.3
vOTU_1839	0	3851.79	631.184	0	1365.69	1525.42	0	24296.2	0	31670.3
vOTU_4273	0	4265.47	0	3012.46	926.213	22299.9	0	0	1143.95	31648
vOTU_4758	0	0	3908.09	9435.01	1973.88	8577.83	1820.26	5299.63	632.843	31647.6
vOTU_5414	3234.32	2449.79	4214.39	0	3216.64	13581.2	0	3786.76	1116.92	31600.1
vOTU_3913	0	2098.39	6393.32	2901.66	3635.64	3964.53	0	12121.6	482.904	31598.1
vOTU_4183	0	5128.01	8947.52	2991.93	1865.54	2060.75	0	8339.42	2249.47	31582.6
vOTU_6360	0	1803.37	2018.33	3925.95	4340.62	6524.65	0	9301.8	3646.81	31561.5
vOTU_1596	0	4871.93	3287.09	6123.44	5899.23	0	0	10439	903.778	31524.5
vOTU_4479	2941.53	3300.85	3832.61	0	4881.06	2128.67	0	9864.25	4569.39	31518.4
vOTU_2923	4207.96	1859.78	6851.6	2573.52	1573.32	2624.49	0	6347.05	5465.32	31503
vOTU_3943	0	3109.85	6379.26	2911.24	1810.43	2001.44	2122.53	8053.96	5103.03	31491.7
vOTU_169	0	0	5891.34	0	3496.42	9715.36	0	6594.4	5762.84	31460.4
vOTU_3555	0	0	15212.4	0	0	12145.5	0	0	4054.86	31412.8
vOTU_4596	0	0	3853.62	0	959.886	21018.3	0	5219.42	349.277	31400.5
vOTU_5020	3112.28	9050.71	4061.88	0	3090.11	0	0	10963.4	1064.8	31343.2
vOTU_5044	0	4625.24	0	0	4127.63	0	0	19817	2772.77	31342.6
vOTU_3313	2570.33	4737.52	4180.72	0	3800.83	7287	1056.93	5963.15	1735.95	31332.4
vOTU_4174	0	3720.74	7536.25	2994.48	11443.4	0	0	4974.85	660.262	31330
vOTU_7904	0	4687.86	6016.93	5841.73	3961.95	5594.88	0	5208.31	0	31311.7
vOTU_7028	0	0	3112.61	0	0	15841.4	0	0	12317.6	31271.6
vOTU_4660	0	10644.8	4925.47	6284.46	2951.61	6423.96	0	0	0	31230.3
vOTU_2767	0	6138.8	1505.85	0	3150.61	1736.92	0	18139.3	557.663	31229.1
vOTU_4887	0	0	5548.23	3217.69	3531.53	13917.8	0	3583.49	1400.91	31199.7
vOTU_4365	0	22464.6	0	0	2325.4	0	0	6389.64	0	31179.7
vOTU_2863	0	934.233	3128.61	2493.52	0	17148.9	0	3537.22	3917.3	31159.8
vOTU_1351	3899.58	2592.1	6527.52	0	3899.24	2834.86	0	11377.5	0	31130.8
vOTU_6711	0	5413.35	2470.86	0	6129.65	2941.56	0	13015.1	1146.59	31117.1
vOTU_9249	0	2929.42	3706.22	4837.16	993.112	5492.27	0	10767	2388.45	31113.6
vOTU_5312	0	5891.31	4185.81	0	3092.47	0	0	17862.3	0	31031.9
vOTU_1789	0	6095.64	968.364	0	4814.19	0	0	17012.8	2130.28	31021.2
vOTU_2385	2277.6	4212.69	5934.84	3552.14	1455.96	4762.7	945.533	6576.39	1290.65	31008.5
vOTU_6400	0	5380.75	4094.1	2721.72	4878.35	3022.2	1193.5	8784.91	932.267	31007.8
vOTU_138	0	7385.85	3693.45	5107.17	3168.76	3500.83	0	8150.58	0	31006.6
vOTU_2894	3592.36	1407.91	2730.2	3823.05	3597.17	9526.4	0	4264.86	2056.86	30998.8
vOTU_646	0	0	4523.59	3672.85	4707.54	0	0	13587.9	4506.15	30998
vOTU_5472	0	1235.74	0	0	0	0	0	29747.1	0	30982.9
vOTU_4078	0	0	4582.28	0	2779.09	7995.14	3154.84	10711	1751.82	30974.2
vOTU_2562	0	5866.85	1455.43	0	6560.89	3341.64	0	12925.2	806.555	30956.5
vOTU_4913	3073.96	2335.86	8185.94	3239.4	3042.18	6589.71	0	3575.49	887.705	30930.2
vOTU_6483	2674.41	4235.14	8033.13	0	2893.19	3863.23	0	9221.08	0	30920.2
vOTU_6254	0	5614	7624.9	2982.42	4097.84	4338.45	0	4336.26	1871.25	30865.1
vOTU_4351	0	0	0	0	25950.7	0	0	4903.46	0	30854.1
vOTU_4808	0	14137	0	0	6027.17	0	0	10679.8	0	30844
vOTU_5396	6335.57	5290.93	7535.41	0	1050.25	6799.98	0	3769.25	0	30781.4
vOTU_1905	0	11841.7	0	0	4220.49	0	0	14698.3	0	30760.5
vOTU_9235	4522.19	1753.7	3988.13	7843.18	1493.4	2189.03	0	8072.06	881.028	30742.7
vOTU_3759	0	4984.69	4396.98	8267.52	4471.07	0	0	7500.78	1095.14	30716.2
vOTU_9040	0	4382.67	5189.6	3079.01	1925.03	5296.79	0	9981.54	851.401	30706
vOTU_4842	7558.52	5950.88	6063.95	0	4035.7	0	0	7087.39	0	30696.4
vOTU_7218	0	4826.25	5096.13	4521.34	7812.91	2568.77	0	5842.35	0	30667.7
vOTU_5858	0	0	19131	0	0	7914.16	0	0	3616.88	30662
vOTU_5610	0	7255.98	2097.96	0	3201.77	7080.33	1361.81	7385.98	2246.77	30630.6
vOTU_5462	3243.43	8016.46	4260.1	0	2042.46	0	0	13062.9	0	30625.3
vOTU_2160	0	1683.37	0	0	1428.63	13143.1	918.975	13419.3	0	30593.4
vOTU_4467	5751.66	5944.26	2827.58	6120.41	3385.28	3151.46	0	3401.56	0	30582.2
vOTU_4318	2886.85	10391.3	2514.77	3038.35	3814.75	0	0	7935.35	0	30581.3
vOTU_3217	4586.16	9414.57	5392.74	0	0	0	0	10361.9	822.15	30577.5
vOTU_4127	0	3174.46	8462.19	5937.46	3729.45	2015.69	0	6592.47	656.965	30568.7
vOTU_7161	0	7168.16	7124.41	0	2344.97	4479.23	0	7987.11	1421.74	30525.6
vOTU_8231	0	4107.76	3966.81	3777.09	5724.97	3537.53	0	8608.32	797.405	30519.9
vOTU_5207	0	2402.98	3077.74	0	3141.47	4567.61	0	15854.5	1439.87	30484.1
vOTU_5359	0	1240.26	2052.94	3396.57	1047.14	2333.64	0	16887.5	3506.53	30464.6
vOTU_8066	0	913.45	2043.23	4697.71	3832.92	13667.7	971.652	2732.56	1593.17	30452.4
vOTU_2624	0	4321.08	2810.29	9404.59	5381.97	3370	0	4099.53	1063.33	30450.8
vOTU_8253	2457.26	6343.1	4185.37	6401.42	3871.21	1783.67	0	5403.51	0	30445.5
vOTU_5503	0	8337.11	7629.17	3443.04	1564.93	0	0	7625.58	1832.66	30432.5
vOTU_4193	0	2160.74	5094.24	5876.24	5679.71	2063.67	0	6035.67	3509.92	30420.2
vOTU_8685	4749.51	10183.8	2586.7	0	3150	0	0	9729.55	0	30399.6
vOTU_4590	2972.25	1138.73	6901.81	0	963.209	8496.57	0	8403.96	1502.52	30379
vOTU_5616	3301.18	4907.02	2099.4	0	2155.51	0	0	17520.8	387.894	30371.8
vOTU_3972	0	6009.97	3588.02	2907.7	2738.81	5925.3	0	9185.22	0	30355
vOTU_706	8516.86	2046.14	1691.35	0	2635.23	7647.97	1464.2	5720.99	622.768	30345.5
vOTU_3676	5258.55	4950.25	815.969	0	6162.75	3795.7	0	9031.85	296.164	30311.2
vOTU_4889	0	0	4989.7	0	995.44	8591.52	1267.65	14406	0	30250.3
vOTU_8748	2786.84	5624.87	1946.05	0	5438.62	0	0	12078.6	2330.64	30205.7
vOTU_1862	0	825.01	3064.2	4435.62	3270.77	6718.38	1713.77	8243.76	1914.65	30186.2
vOTU_2163	0	3299.74	5056.7	2317.75	2890.81	3953.94	0	8990.4	3676.68	30186
vOTU_2214	0	4112.56	2850.61	0	6660.51	9443.46	0	7084.14	0	30151.3
vOTU_7558	0	1923.67	6342.04	7298.14	978.491	11432	0	1744.16	354.635	30073.1
vOTU_6361	0	6248.19	2120.09	0	5154.46	0	0	16174.7	338.021	30035.5
vOTU_4059	0	2128.14	0	0	19003.6	0	0	8886.72	0	30018.5
vOTU_4406	0	3216.42	3284.91	9154.46	937.52	8263.44	0	5106.22	0	29963
vOTU_5226	3141.96	4724.31	4154.83	0	7376.78	6841.13	0	3716.35	0	29955.4
vOTU_7087	3347.08	4005.49	4075.95	4104.79	2679.17	4324.12	0	7417.14	0	29953.7
vOTU_5240	3184.96	5868.91	6326.56	0	3056.41	4586.4	1315.42	5560.22	0	29898.9
vOTU_3707	5232.97	5912.75	4368.14	0	3555.68	1944.42	0	6241.85	2631.42	29887.2
vOTU_6272	2435.4	3487.97	4114.21	4793.29	3004.36	2200.32	0	9788.49	0	29824
vOTU_2722	4703.61	931.494	2418.14	2511.24	747.13	6718.44	0	6250.59	5543.26	29823.9
vOTU_7894	3867.03	2522.22	4695.05	0	0	13390.9	1138.66	3558.37	615.11	29787.3
vOTU_8630	2705.99	4476.95	4423.78	4247.68	6240.73	0	0	7679.4	0	29774.5
vOTU_833	0	3423.23	4173.34	0	1175.66	3750.63	0	14988.7	2258.66	29770.2
vOTU_5372	3204.32	1251.08	999.528	15135	0	3490.85	0	5662.89	0	29743.7
vOTU_3338	0	4057.34	2448.16	0	10034.7	0	0	11998.3	1177.41	29716
vOTU_199	0	0	0	0	26858.8	0	0	2838.46	0	29697.2
vOTU_2192	0	3299.47	2096.98	6894.14	5870.35	0	0	10046.1	1475.69	29682.7
vOTU_1864	0	16559.2	0	0	1958.34	0	0	11131.6	0	29649.1
vOTU_3254	0	2876.19	8045.76	2679.72	3358.36	7231.95	1057.79	2961.16	1436.97	29647.9
vOTU_440	0	3195.25	8862.94	3597.76	6632.54	0	1405.63	5949.81	0	29643.9
vOTU_1488	5796.66	7249.08	2565.21	6279.56	1302.15	0	1639.64	4789.86	0	29622.2
vOTU_3143	0	19013.9	0	0	1628.76	1769.71	0	7193.44	0	29605.8
vOTU_2303	0	5757.64	4387.28	3439.45	3659.23	3214.57	0	9140.56	0	29598.7
vOTU_2368	0	0	16321	0	0	11200.2	0	0	2028.41	29549.6
vOTU_8390	0	3782.62	3233.22	3369.71	2522.41	9055.88	0	5271.88	2240.45	29476.2
vOTU_2548	0	8123.96	7695.59	0	4420.04	2605.02	967.075	4067.82	1581.37	29460.9
vOTU_3767	2687.49	5004.06	1685.89	0	3581.95	1953.58	1121.44	12678.7	626.39	29339.5
vOTU_1915	0	3939.85	4151.25	0	3376.82	10377.7	1729.33	5761.42	0	29336.4
vOTU_803	0	2737.32	13377.3	0	5426.78	0	762.258	5958.64	1031.85	29294.2
vOTU_3441	0	1982.21	2498.86	2742.22	2461.37	7421.98	0	12152.5	0	29259.2
vOTU_6852	5310.59	4900.42	3489.54	4918.14	3089.12	1412.45	0	6128.04	0	29248.3
vOTU_6124	0	4400.3	4781.1	4150.27	2581.74	6241.61	0	6400.98	682.194	29238.2
vOTU_4942	0	1194.11	5584.85	0	5663.63	8813.62	1261.11	3587.97	3111.38	29216.7
vOTU_421	0	0	1054.47	5342.34	2615.34	6067.38	0	14113.9	0	29193.5
vOTU_793	0	5968.39	0	3806.11	5418.45	2616.39	0	10529.6	829.602	29168.5
vOTU_4653	5878.58	1161.35	3888.53	7756.48	2944.01	3183.88	0	3489.46	863.485	29165.8
vOTU_719	0	2342.14	3961.83	5645.94	3236.81	5800.41	0	6215.3	1929	29131.4
vOTU_3050	0	4578.11	4862.71	0	1604.51	5312.86	2008.35	10752.7	0	29119.3
vOTU_2420	0	0	3693.67	0	6034.98	6473.84	0	10419.8	2469.66	29092
vOTU_394	0	5550.22	2721.46	8730.96	4455.63	3656.74	0	3946.51	0	29061.5
vOTU_5468	3246.53	2351.59	4037.1	0	3763.36	2334.52	0	13324.9	0	29058
vOTU_1892	0	6207.39	7411.51	4451.8	4215.15	1538.89	0	4933.93	285.557	29044.2
vOTU_9363	3132.29	8412.85	6020.03	0	5990.76	2242.14	0	3200.14	0	28998.2
vOTU_1834	0	3152.65	4108.59	6577.12	0	3026.67	0	12111.5	0	28976.5
vOTU_4966	3052.79	12190.5	2993.68	0	1926.76	0	0	8783.6	0	28947.3
vOTU_2830	4645.42	5064.16	3447	0	3976.41	2613.73	0	9177.86	0	28924.6
vOTU_5030	3115.12	3503.35	4074.28	0	2041.37	4484.23	0	10984.8	714.537	28917.6
vOTU_7201	4905.9	3059.75	4085.19	0	3895.1	1641.62	0	11299.1	0	28886.7
vOTU_5239	0	2417.31	2561.11	0	3131.22	4586.4	2556.66	9342.59	4244.54	28839.8
vOTU_3140	0	974.291	0	0	0	0	0	27810.3	0	28784.6
vOTU_2771	0	5645.92	0	2521.22	5521.8	5076.19	0	7018.43	2958.19	28741.8
vOTU_3266	3785.11	10930.2	0	0	2405.44	0	0	11588.9	0	28709.7
vOTU_4555	2961.93	0	5883.71	0	1942.65	14429.1	0	1696.19	1760.74	28674.4
vOTU_4619	0	3356.49	0	6227.33	1956.22	8520.01	0	6927.86	1685.16	28673.1
vOTU_9127	5894.93	1972.76	6841.24	0	1468.56	6968.75	0	3028.18	2453.85	28628.3
vOTU_4952	0	8951.59	3933.84	0	2441.02	0	0	10350.5	2935.75	28612.7
vOTU_3228	0	3776.48	6720.5	2670.26	0	5421.82	0	8864.09	1153.98	28607.1
vOTU_5036	0	0	0	0	0	0	1287.41	27303.5	0	28590.9
vOTU_131	0	6088.03	1528.56	8477.73	3117.22	2344.52	0	7028.86	0	28584.9
vOTU_2203	0	2508.42	4339.27	6955.3	5788.28	6201.99	915.986	0	1754.76	28464
vOTU_9190	0	0	5747.53	0	0	16035.6	0	0	6603.83	28386.9
vOTU_3960	0	0	2668.35	0	2693.17	5946.22	1147.69	12963.2	2954.3	28372.9
vOTU_5203	0	4702.12	3048.09	9287.01	8412.26	0	0	2770.93	122.41	28342.8
vOTU_1226	2801.97	4887.01	2487.53	0	4480.81	5533.39	1196.25	5632.47	1323.19	28342.6
vOTU_4632	0	0	6404.91	6207.38	2946.43	5360.11	1234.87	0	6178.04	28331.7
vOTU_4715	3009.8	2285.22	2429.16	3170.44	975.909	6122.05	0	10294.7	0	28287.2
vOTU_3740	0	4984.52	4409.64	0	3100.43	3866.19	0	10991.6	870.373	28222.8
vOTU_3243	0	8247.89	5875.36	0	2504.27	1840.57	0	8860.63	879.393	28208.1
vOTU_1075	1906.31	5156.72	4336.42	2982.07	2718.08	0	0	10315.3	792.815	28207.7
vOTU_2610	0	8471.96	3804.48	2460.13	3497.45	0	0	9176.09	783.967	28194.1
vOTU_3918	0	11940.3	3561.87	0	3508.13	3547.61	0	5634.84	0	28192.8
vOTU_1325	0	1507.2	7775.18	0	0	17860.2	0	0	1034.36	28177
vOTU_1284	6651.43	5732.44	0	0	1533.86	0	4562.11	9665.79	0	28145.6
vOTU_5085	0	1196.56	968.891	6485.5	2578.35	8876.55	0	7287.54	718.051	28111.4
vOTU_6258	0	4664.09	3423.14	1910.81	2987.69	2181.77	0	11678.2	1254.64	28100.4
vOTU_5194	0	9119.85	980.728	0	4735.18	2294	0	10209.4	734.918	28074.1
vOTU_3698	0	5765.91	823.361	11150.1	0	0	0	9430.6	886.181	28056.1
vOTU_822	0	7145.21	2937.96	1924.21	5337.56	0	0	10641.9	0	27986.8
vOTU_2057	0	2049.13	0	0	23456	0	0	2477.27	0	27982.4
vOTU_2092	0	1653.73	7130.49	0	2079.73	6234.13	0	5072.65	5750.26	27921
vOTU_1344	3899.64	3304.85	4774.11	0	5102.55	3480.55	0	7328.52	0	27890.2
vOTU_9398	3138.06	10608.3	3586.7	0	2038.08	2852.67	0	5577.44	0	27801.3
vOTU_3464	5134	9637.02	1594.41	0	3422.19	0	0	7994.45	0	27782.1
vOTU_4186	0	15211.1	0	0	7589.46	0	0	4957.23	0	27757.8
vOTU_4449	0	0	7780.48	6135.87	2622.42	9408.2	0	0	1808.62	27755.6
vOTU_4644	0	3359.95	1884.26	6273.24	0	2163.38	3282.78	6916.49	3841.51	27721.6
vOTU_6659	4303.21	5857.29	2744.92	0	942.393	4613.86	0	8268.83	961.813	27692.3
vOTU_112	4785.25	3611.68	1522.36	0	2604.35	0	1317.55	13380.6	375.894	27597.6
vOTU_1467	0	0	19364.6	0	0	1389.96	0	5739.31	1084.5	27578.4
vOTU_860	7147.99	3760.41	0	4784.55	589.051	0	3272.86	8021.73	0	27576.6
vOTU_4791	3035.67	1178.8	2926.63	0	7122.96	0	1252.29	7007.09	5052.37	27575.8
vOTU_7070	3422.32	3447.78	7873.26	2628.69	2648.32	2781.42	0	4742.95	0	27544.7
vOTU_2276	0	6689.78	0	9239.46	5193.72	0	0	5861.58	516.967	27501.5
vOTU_8895	0	4758.81	2750.21	4932.63	3390.14	5131.07	0	6521.96	0	27484.8
vOTU_4137	2813.72	1101.66	2710.24	2971.67	3272.76	8048.28	0	4953.11	1608.57	27480
vOTU_5401	3199.87	2452.22	3099.94	0	5322.38	6955.38	0	5685.23	748.619	27463.6
vOTU_1504	0	6611.78	1910.34	4204.33	4669.45	5017.8	0	5045.33	0	27459
vOTU_2660	0	922.968	3030.75	0	756.922	9652.19	0	9658.84	3398.12	27419.8
vOTU_4082	0	6935.87	0	5886.65	0	8039.79	0	6518.93	0	27381.2
vOTU_5295	0	4167.68	0	0	2102.19	2296.64	0	18804	0	27370.5
vOTU_4706	3007.15	4440.32	6480.04	0	1448.96	4309.26	0	5078.7	2525.37	27289.8
vOTU_6158	0	11144.3	882.771	0	3183.8	0	0	12074.5	0	27285.4
vOTU_3582	7685.73	7238.67	0	0	3245.65	0	0	9060.26	0	27230.3
vOTU_669	0	7003.53	4431.88	0	3531.78	0	0	12254.1	0	27221.2
vOTU_7075	1741.07	2444.25	8876.88	2720.37	3085.65	3403.35	0	3370.35	1557.13	27199.1
vOTU_1825	0	0	11916.5	0	2063.39	10382.7	0	0	2802.29	27164.9
vOTU_3876	0	0	5431.28	0	3620.23	5881.87	0	11240.1	946.046	27119.6
vOTU_8139	4580.43	3576.96	5856.2	6016.05	3957.48	0	0	3124.24	0	27111.4
vOTU_9317	0	4559.46	3477.18	6525.81	3079.03	3309.58	1279.88	3609.18	1243.64	27083.8
vOTU_5413	0	3235.52	3124.78	0	1051.98	9244.68	0	9453.76	933.507	27044.2
vOTU_3323	0	3799.32	5471.4	5336.04	1677.23	4551.38	0	4486.77	1703.53	27025.7
vOTU_2525	0	2344.7	2977.31	2428.7	1504.18	9008.73	0	7417.23	1309.96	26990.8
vOTU_5523	6406.22	2473.03	3864.67	0	1053.85	9362.18	0	3820.22	0	26980.2
vOTU_7465	0	7240.01	7945.58	0	5055.75	0	0	6696.26	0	26937.6
vOTU_1632	0	4351.49	3661.07	3226.55	3373.55	5848.38	0	6472.29	0	26933.3
vOTU_9134	0	4700.24	4673.15	2841.39	4905.99	0	0	9111.19	688.576	26920.5
vOTU_7671	0	0	0	0	21051.6	0	0	5866.43	0	26918.1
vOTU_5661	3303.3	3126.41	4330.49	0	3272.63	0	0	9680.86	3174.69	26888.4
vOTU_3067	4905.59	1873.25	2384.65	2613.53	1624.63	8856.37	0	2898.9	1716.65	26873.6
vOTU_6162	3435.38	6962.76	1632.64	0	3202.85	0	0	10641.8	985.788	26861.2
vOTU_9020	0	7403.3	5030.37	0	5388.71	0	0	9033.16	0	26855.5
vOTU_9392	3153.53	2372.81	9548.4	0	3906.82	0	0	7431.97	432.659	26846.2
vOTU_5550	0	4706.27	5422.06	0	5982.67	0	0	10672.5	0	26783.5
vOTU_4963	0	0	0	9708.25	0	0	17059	0	0	26767.2
vOTU_3147	0	4649.74	4931.78	4952.64	2471.67	5386.5	0	4372.58	0	26764.9
vOTU_8032	2336.96	6601.65	6135.04	0	4624.69	2090.2	0	4969.71	0	26758.2
vOTU_4472	0	4364.79	5746.24	0	2905.8	0	0	13709.2	0	26726
vOTU_3503	0	0	7445.67	2748.71	3012.22	4657.98	0	8086.07	759.587	26710.2
vOTU_3959	0	0	7261.15	0	0	9826.46	1147.69	3056.87	5378.68	26670.8
vOTU_5622	9630.02	0	5469.99	0	0	0	0	11548.4	0	26648.4
vOTU_7384	0	1771.85	4950.69	0	1934.72	12230.2	0	5082.87	668.061	26638.3
vOTU_465	0	5667.81	7414.35	0	7210.82	0	0	6028.82	303.963	26625.8
vOTU_3530	0	1015.53	2331.55	10937.3	2583.23	1905.86	2123.96	3051.49	2662.65	26611.5
vOTU_726	0	3023.8	5624.74	0	4133.8	8286.57	0	4702.85	768.833	26540.6
vOTU_6955	0	0	1014.62	0	0	11076.1	0	0	14445.6	26536.3
vOTU_4511	0	2226.49	5184.66	3105.26	2340.22	6272.04	0	4298.14	3097.02	26523.8
vOTU_5338	6254.64	6904	5762.33	0	2093.32	2305.44	1326.82	1867	0	26513.5
vOTU_1669	0	5150.76	8219.82	0	5403.08	0	0	7218.16	478.21	26470
vOTU_4130	0	0	5576.97	2980.98	3271.83	6058.04	1170.09	6582.96	805.799	26446.7
vOTU_6470	0	0	1031.07	0	0	7048.75	0	0	18339.1	26418.9
vOTU_4851	3039.61	0	2961.27	0	5092.22	10856.1	0	4414.29	0	26363.5
vOTU_1038	0	2148.52	3979.57	0	1204.17	8071.49	1542.2	8136.64	1270.01	26352.6
vOTU_3218	2541.11	9154.47	4938.03	0	2494.19	0	0	7186.55	0	26314.4
vOTU_3793	0	3995.4	5338.12	0	4048.08	0	0	12491.1	396.92	26269.7
vOTU_3931	2764.7	5079.53	4514.93	0	1806.05	8766.15	1144.34	0	2187.37	26263.1
vOTU_2747	2402.34	2266.17	3490.67	2519.01	1165.22	5975.39	0	6933.78	1496.47	26249
vOTU_9327	0	0	6675.68	0	0	13277.9	0	0	6265.53	26219.1
vOTU_3380	2591.06	0	1202.28	2704.89	1576.65	18115.8	0	0	0	26190.7
vOTU_4521	0	7079.51	11742.8	0	2917.15	0	0	3428.05	1018.6	26186.1
vOTU_1738	4084.48	813.564	2656.5	4234.25	2713.68	9569.82	0	1960.77	149.817	26182.9
vOTU_5092	0	5730.59	1992.67	3301.11	4167.19	0	0	10988.4	0	26179.9
vOTU_2683	4608.71	6085.39	0	2501.75	2221.9	0	0	10201.7	549.904	26169.4
vOTU_6465	3321.16	5405.99	2967.45	0	1249.76	2868.38	0	9738.02	609.029	26159.8
vOTU_5520	0	1259.58	6519.3	0	6029.11	7018.16	0	3799.8	1494.98	26120.9
vOTU_512	0	1310.36	0	0	0	0	0	24790.4	0	26100.8
vOTU_6896	0	5009.67	5191.25	1686.31	1266.62	3987.36	0	7984.26	962.962	26088.4
vOTU_4891	0	2331.69	3489.43	0	995.751	4415.94	0	13428.1	1404.24	26065.2
vOTU_1436	0	2259.1	6679.96	0	3268.67	8499.49	0	2311.27	3031.08	26049.6
vOTU_5227	3154.31	6398.44	5066	3332.47	2089.31	0	0	5590.56	374.204	26005.3
vOTU_1936	4211.16	5227.21	1330.7	2241.07	0	3019.7	0	8267.94	1692.43	25990.2
vOTU_9051	2929.02	0	3830.22	5852.91	0	8356.39	0	4318.88	686.989	25974.4
vOTU_1599	5991.73	8490.32	5612.32	0	2327.89	0	0	3545.61	0	25967.9
vOTU_7292	0	0	6390.46	0	0	7900.44	0	0	11671.5	25962.4
vOTU_415	0	4840.61	1606.86	8873.94	2227.75	2445.88	0	5963.2	0	25958.2
vOTU_7396	0	4553.51	4880.62	3696.24	4157.59	0	0	8319.83	284.179	25892
vOTU_5056	0	12718.3	0	0	4031.08	0	0	9132.57	0	25882
vOTU_4948	3082.29	2337.63	10343.9	0	2776.17	0	0	7204.78	0	25744.7
vOTU_4649	0	0	10092.1	0	7441.03	2151.2	0	5030.66	1029.35	25744.3
vOTU_2658	0	1795.43	4234.01	4922.08	6663.42	1710.91	0	5557.06	810.137	25693.1
vOTU_9096	0	12238.7	0	0	6196.18	0	0	7249.45	0	25684.3
vOTU_3405	2459.33	0	4425.32	5443.82	2954.03	3733.09	0	2619.63	4028.33	25663.6
vOTU_1321	0	5020.93	4130.7	5134.69	2576.94	2811.6	0	5930.25	0	25605.1
vOTU_4492	0	4085.48	2824.69	0	4857.63	0	0	13750.2	0	25518
vOTU_2601	0	9215.6	2241.41	4765.7	3821.98	0	0	5471.17	0	25515.9
vOTU_2627	4290.72	5603.6	5227.42	0	2310.27	3388.29	0	4692.64	0	25512.9
vOTU_5009	0	0	0	0	0	0	0	25512.4	0	25512.4
vOTU_1827	0	3136.38	4096.48	4384.37	4888.19	0	0	7311.06	1672.6	25489.1
vOTU_4900	0	2324.07	10372	0	939.864	10954.3	0	0	712.544	25302.8
vOTU_6087	0	1851.11	6819.08	0	2574.59	6406.05	1004.86	5644.75	975.851	25276.3
vOTU_6652	2868.38	6257.8	3521.25	3706.37	1897.97	0	0	6998.87	0	25250.6
vOTU_5246	0	1227.59	8558.28	0	3158.93	0	2548.44	9344.84	375.141	25213.2
vOTU_888	0	2762.72	8285.17	3843.05	1195.38	0	770.744	8323.97	0	25181
vOTU_4401	0	0	10332.1	0	0	10284.8	0	0	4525.15	25142.1
vOTU_8142	4697.81	3390.94	0	5015.87	1564	0	0	10401.3	0	25070
vOTU_3877	0	0	8219.02	0	0	7817.55	0	0	8954.09	24990.7
vOTU_2710	0	5260.9	7098.72	0	3859.1	0	0	5228.86	3468.57	24916.1
vOTU_6548	0	9773.67	629.939	0	3772.41	0	0	9782.39	951.915	24910.3
vOTU_4258	0	0	4688.03	8988.27	915.72	4106.54	0	6205.02	0	24903.6
vOTU_644	0	9613.11	0	0	7131.55	0	0	8152.05	0	24896.7
vOTU_2714	0	0	11295.2	0	1154.43	6767.52	0	0	5661.65	24878.8
vOTU_5471	0	2427.96	4264.43	6791.93	3763.36	0	0	7623.52	0	24871.2
vOTU_4044	0	3150.8	7450.71	0	2742.73	5996.63	1157.85	3254.88	1107.91	24861.5
vOTU_3114	0	5516.02	3956.68	2627.18	0	5370.03	0	7287.08	0	24757
vOTU_3209	0	4626.91	4125.72	0	0	9004.7	0	6995.46	0	24752.8
vOTU_1555	0	0	1901.79	0	0	11507.3	0	0	11321.7	24730.8
vOTU_2959	0	2776.97	1536.76	0	7141.31	3533.3	0	7085.12	2635.99	24709.4
vOTU_6814	0	7599.66	2463.8	4625.57	4074.36	0	0	5917.22	0	24680.6
vOTU_3768	0	2048.51	2594.08	2808.26	7224.96	5796.04	1031.47	3155.04	0	24658.3
vOTU_510	0	2612	7208.46	0	5172.28	3714.81	1401.35	4039.01	500.279	24648.2
vOTU_5043	0	2357.66	6165.46	3260.68	2028.78	0	0	7290.74	3488.49	24591.8
vOTU_7679	0	2723	3202.47	3299.27	1528.9	7078.83	874.881	4272.85	1581.62	24561.8
vOTU_9079	0	0	1393.5	0	0	5855.74	0	0	17213.6	24462.8
vOTU_2836	0	2726.56	0	8600.06	1573.11	1750.64	0	8977.09	835.269	24462.7
vOTU_1235	0	3525.14	3773.24	0	2527.61	9516.09	0	3358.93	1750.11	24451.1
vOTU_3524	0	3917.85	4285.64	0	4340.77	7504.88	0	4401.93	0	24451.1
vOTU_238	0	6617.6	1550.99	0	2526.78	1200.96	0	12524.5	0	24420.8
vOTU_5039	3117.02	2368.37	964.485	0	4523.73	6665.88	1287.79	5460	0	24387.3
vOTU_9329	2958.48	1157.19	4466.96	6464.46	0	6687.45	0	2268.38	366.011	24368.9
vOTU_3802	0	0	0	0	0	0	0	24341	0	24341
vOTU_4583	0	3342.96	4858.57	3083.92	3927	4267.32	0	3460.98	1358.83	24299.6
vOTU_5707	0	0	0	0	0	9184.86	0	0	15099.8	24284.7
vOTU_5450	0	3640.88	13264.6	0	0	0	0	5709.32	1655.65	24270.5
vOTU_3030	0	964.005	3198.79	5194.45	1615.22	5320.85	0	5783.11	2140.58	24217
vOTU_943	0	1768.54	5116.51	5156.71	2131.53	0	0	9562.22	433.401	24168.9
vOTU_3519	0	2818.92	2514.37	0	2581.16	10263.8	0	5378.91	610.193	24167.4
vOTU_3556	0	15492.2	0	0	1716.77	0	0	6946.02	0	24155
vOTU_2087	6388.79	0	5569.32	2293.66	6910.11	1578.38	0	0	1408.71	24149
vOTU_6941	0	5254.88	7902.32	0	5413.43	0	0	5379.2	119.22	24069
vOTU_3863	2733.34	4538.06	0	0	5225.53	3910.79	0	7656.37	0	24064.1
vOTU_4064	4596.67	2135.48	0	2954.33	0	6031.89	0	6392.09	1909.45	24019.9
vOTU_1474	0	2261.98	3551.26	0	3518.48	4292.32	2021.28	5633.66	2703.41	23982.4
vOTU_2889	0	6254.39	2085.78	0	4655.94	0	0	10984.8	0	23980.9
vOTU_5377	6339.89	0	3134.8	3375.07	1048.87	0	0	7526.3	2551.34	23976.3
vOTU_5544	0	1272.61	7097.33	3453.09	4913.41	3421.4	0	3817.54	0	23975.4
vOTU_8061	0	1565.49	6499.26	0	3372.74	5444.52	0	6799.56	276.647	23958.2
vOTU_7778	0	1245.03	4738.68	2809.44	2273.91	5380.01	0	6804.03	621.285	23872.4
vOTU_8616	2707.82	9532.64	2146.97	0	2443.27	0	0	7020.24	0	23850.9
vOTU_7511	3883.97	2222.47	4531.44	0	2616.68	2871.53	0	7714.13	0	23840.2
vOTU_5157	3155.48	1222.64	5187.74	3313.89	3134.87	2277.06	0	5547.91	0	23839.6
vOTU_4747	0	13437.9	0	0	2463.04	0	0	7889.76	0	23790.7
vOTU_1489	3983.64	0	1905.95	0	1967.01	0	0	15889.9	0	23746.5
vOTU_3504	0	4862.06	4690.77	2765.15	3915.74	3778.76	1088.23	2293.92	309.567	23704.2
vOTU_778	0	3735.73	8460.33	1888.69	3566.13	0	0	4206.88	1791.39	23649.2
vOTU_2842	4744.73	5312.66	3123.24	0	772.011	0	0	7054.87	2621.22	23628.7
vOTU_2173	0	1686.06	0	0	2908.43	6747.43	0	10316.3	1960.87	23619.1
vOTU_5549	0	0	1018.35	0	7684.04	0	0	13396.9	1501.52	23600.8
vOTU_7812	0	6382.98	1665.75	3408.66	2080.44	2224.32	0	7806.55	0	23568.7
vOTU_3595	0	4903.21	2507.34	2793.62	1732.15	11308.1	0	0	310.875	23555.3
vOTU_7740	0	2020.56	3420.7	6131.52	0	6018.66	0	3225.98	2684.81	23502.2
vOTU_3014	0	4565.05	7943.12	0	5765.38	0	1996.91	2653.47	574.54	23498.5
vOTU_5230	0	5848.52	2025.72	3353.47	2089.99	0	1313.41	7414.07	1451.28	23496.4
vOTU_5065	0	0	0	0	1528.78	0	0	21965.5	0	23494.2
vOTU_6977	0	5387.18	2480.4	3564.03	2523.47	1789.59	0	7727.72	0	23472.4
vOTU_1298	1972.43	2220.63	0	0	2884.74	8147.65	0	6271.85	1969.39	23466.7
vOTU_1387	0	2243.24	4528.24	0	6581.92	0	0	7881.76	2229.49	23464.6
vOTU_5764	2475.46	3720.57	1583.66	0	4431.76	0	0	10414.9	819.838	23446.2
vOTU_4409	0	1125.63	0	6989.2	5715.13	6189.64	0	3402.05	0	23421.7
vOTU_4609	0	4418.1	0	0	964.961	4274.44	0	13721.7	0	23379.2
vOTU_3473	0	8047.15	5145.45	0	6463.09	0	0	3028.26	607.317	23291.3
vOTU_8781	2794.23	2384.49	5060.23	2839.51	1822.46	3527.6	0	4486.67	329.037	23244.2
vOTU_4812	0	1181.58	4464.46	7907.89	987.107	8663.18	0	0	0	23204.2
vOTU_3572	5213.02	2017.1	2092.74	0	2565.36	7417.48	0	3846.33	0	23152
vOTU_4012	0	9054.31	1397.83	0	3683.33	0	0	8964.24	0	23099.7
vOTU_3883	0	6048.26	7276.21	0	1796.77	0	0	7948.93	0	23070.2
vOTU_4795	0	11875.2	0	0	4012.42	0	0	7161.02	0	23048.7
vOTU_4343	0	1124.84	0	0	4239.99	0	0	16589	1028.76	22982.6
vOTU_1165	0	5797.72	0	4013.98	3781.39	0	0	9220.58	0	22813.7
vOTU_4835	3028.25	7697.48	1425.67	0	3494.55	0	0	7060.15	0	22706.1
vOTU_4088	0	15510.7	0	0	4670.92	0	0	2447.65	0	22629.2
vOTU_4108	8248.04	5192.71	2722.45	0	2793.75	2043.45	0	1619.1	0	22619.5
vOTU_5531	0	4553.85	5314.47	0	6549.21	3513.85	0	1911	752.563	22595
vOTU_8609	0	4396.5	4756.05	5642.73	3563.71	0	0	4225.73	0	22584.7
vOTU_289	0	6656.11	2677.14	0	3847.66	3600.44	0	5800.24	0	22581.6
vOTU_3704	0	2875.36	1694.23	2820.86	4448.99	1920.37	0	7851.76	927.944	22539.5
vOTU_1587	0	10398.3	0	0	6447.51	0	0	5647.82	0	22493.6
vOTU_2929	4815.51	0	2738.75	10190.7	0	0	0	0	4748.7	22493.6
vOTU_7326	0	1794.28	1939.79	2428.31	1219.5	11361	0	2435.47	1291.91	22470.2
vOTU_5101	0	3259.61	0	0	8875.42	2232.18	0	8033.13	0	22400.3
vOTU_7592	0	1927.08	3541.54	3214.13	1323.46	2555.87	0	9833.35	0	22395.4
vOTU_3084	0	3269.06	3834.77	0	2747.74	4448.17	0	5820.75	2253.71	22374.2
vOTU_1345	0	3449.7	4830.88	4057.33	2589.35	2819.21	0	4593.46	0	22339.9
vOTU_5229	0	0	2575.92	3114.17	5275.25	6838.79	1313.41	0	3210.76	22328.3
vOTU_5483	0	11470	5862.47	0	3055.38	0	0	1900.34	0	22288.2
vOTU_4426	0	0	894.521	6135.52	0	6286.8	0	4919.17	3916.82	22152.8
vOTU_7198	0	5002.98	1685.74	0	2068.49	3902.92	0	8792.22	620.823	22073.2
vOTU_4731	0	0	2744.55	3100.61	1979.06	4325.14	0	5237.33	4682.27	22069
vOTU_2136	0	1666.82	4673.11	3441.28	2149.6	7027.96	0	3095.08	0	22053.9
vOTU_616	0	0	2839.19	4635.7	852.457	10608	0	3006.57	0	21941.9
vOTU_8926	0	8367.16	0	0	4174.86	0	0	9254.25	0	21796.3
vOTU_3346	0	7336.1	5809.96	0	4174.44	0	0	4471.31	0	21791.8
vOTU_8154	0	2282.65	5972.14	3129.73	965.47	9430.3	0	0	0	21780.3
vOTU_4766	0	0	5990.01	0	1960.21	6489.11	0	6972.98	356.088	21768.4
vOTU_713	0	2037.12	540.454	0	5067.08	0	1439.49	10497.6	2186.5	21768.2
vOTU_5611	3286.24	2505.74	4299.9	0	1615.73	4744.02	1343.57	3725.66	0	21520.9
vOTU_3991	2782.69	2101.62	0	8718.78	2736.5	0	0	4873.89	304.976	21518.5
vOTU_1260	0	0	3748.58	0	0	5561.24	0	0	12158.4	21468.2
vOTU_5010	0	0	2993.38	0	4114.04	6669.65	0	7288.9	362.075	21428
vOTU_4954	0	4491.28	4936.49	5520.88	0	0	0	6467.45	0	21416.1
vOTU_8282	0	2359.03	2781.29	3753.64	3202.64	3575.01	0	5702.75	0	21374.4
vOTU_3314	0	5638.8	7253.89	0	0	5501.42	0	2193.6	739.916	21327.6
vOTU_7097	5965.21	7817.42	0	0	0	0	0	7463.01	0	21245.6
vOTU_3363	7479.74	0	1618.03	6740.81	1686.04	3711.15	0	0	0	21235.8
vOTU_8512	0	1513.38	4087.38	0	2389.28	2630.83	0	10061.7	539.132	21221.7
vOTU_9147	0	3915.41	3408.62	0	3221.59	3240.94	0	7353	0	21139.6
vOTU_4352	0	0	2306.98	0	1874.91	11335.5	0	5038.98	507.017	21063.4
vOTU_3035	0	5457.31	739.276	5180.23	0	0	0	8908.02	777.394	21062.2
vOTU_1872	0	14997.3	0	0	675.016	0	0	5377.13	0	21049.4
vOTU_8779	0	0	7946.49	0	0	9954.11	0	0	3128.28	21028.9
vOTU_5476	0	2457.35	0	0	3232.56	0	0	15316.3	0	21006.2
vOTU_4235	0	0	4137.11	0	0	4109.41	0	0	12744.7	20991.3
vOTU_2515	4568.04	2613.38	2202.45	0	2268.98	1665.32	0	7599.16	0	20917.3
vOTU_4035	0	7110.09	3625.58	0	0	3621.57	0	6520.42	0	20877.7
vOTU_7180	0	1715.15	5472.1	0	748.321	8344.64	0	3603.29	978.998	20862.5
vOTU_8704	0	0	0	0	0	11242.2	0	0	9598.41	20840.6
vOTU_4784	0	0	8092.8	3163.68	975.777	2195.93	0	4427.62	1984.14	20840
vOTU_4195	0	2158.64	3706.05	7452.39	2812.61	4060.76	0	0	599.86	20790.3
vOTU_4800	3026.57	1179.84	938.556	0	0	2191.22	0	11566.8	1730.13	20633.1
vOTU_5311	0	3607.11	981.498	0	2109.9	0	1323.95	9353.18	3218.03	20593.7
vOTU_3962	0	0	1656.71	0	0	2005.29	0	0	16789.3	20451.3
vOTU_9272	0	9459.43	0	0	5124.72	0	0	5832.68	0	20416.8
vOTU_2943	0	1652.9	3982.53	2580.42	2417.43	0	0	7690.03	2066.44	20389.7
vOTU_4689	0	0	7010.65	3151.26	1469.05	2937.15	0	4383.48	1369.75	20321.3
vOTU_611	0	1663.99	2793.44	0	0	10053	0	4572.41	1210.27	20293.1
vOTU_5011	0	2901.56	1931.52	3275.54	2038.26	6350.56	0	3423.08	365.04	20285.6
vOTU_2637	0	5189.56	5435.93	0	0	0	0	9649.31	0	20274.8
vOTU_187	0	2475.93	2052.85	5135.97	2529.42	2351.05	0	5702.04	0	20247.3
vOTU_9292	0	8754.75	3364.7	8081.32	0	0	0	0	0	20200.8
vOTU_3939	0	3112.19	3577.5	0	4582.92	3947.93	0	4011.89	954.827	20187.2
vOTU_8417	2593.02	3836.28	2906.53	0	0	0	0	10842.2	0	20178
vOTU_4053	0	2120.23	1770	2950.21	1362.16	7986.52	0	3256.59	646.841	20092.6
vOTU_7863	0	4473.84	952.955	0	2521.52	2382.69	0	9621.7	0	19952.7
vOTU_4694	0	9777.39	1902.77	0	0	0	0	7567.25	697.211	19944.6
vOTU_4000	0	1082.63	0	2930.6	900.482	1994.81	0	13005.6	0	19914.1
vOTU_4339	0	1665.03	4104.89	0	0	5166.35	0	8458.29	505.267	19899.8
vOTU_3766	0	1052.55	4373.2	0	1315.23	10542.3	0	0	2589.35	19872.6
vOTU_1660	0	0	12540.2	0	0	5866.37	0	0	1406.92	19813.5
vOTU_5217	0	6829.68	977.862	0	5117.89	0	0	6804.08	0	19729.5
vOTU_2269	0	5314	0	6990.82	1446.27	0	932.36	3907.33	1122.11	19712.9
vOTU_5006	0	3488.29	7133.81	3247.56	3579.62	2249.42	0	0	0	19698.7
vOTU_7777	0	5706.15	1684.27	4503.96	1604.82	1558.38	0	4607.91	0	19665.5
vOTU_2215	0	5689.35	3393.55	3497.73	0	0	0	7037.39	0	19618
vOTU_5070	7343.08	0	3882.85	0	0	0	0	8353.65	0	19579.6
vOTU_3162	0	0	0	0	17008.2	0	0	2554.19	0	19562.4
vOTU_2166	0	3287.7	1371.51	0	1425.55	0	916.233	11550.3	1009.96	19561.3
vOTU_4985	0	0	6680.77	0	0	9866.04	0	0	2948.24	19495.1
vOTU_9103	0	6563.31	2871.61	0	2943.43	4286.25	0	2175.75	515.76	19356.1
vOTU_786	0	2385.19	8671.32	0	0	3250.01	0	3932.28	1037.89	19276.7
vOTU_4637	0	8058.95	0	0	2442.04	0	0	8754.49	0	19255.5
vOTU_5337	0	1247.18	5299.61	3388.95	1900.65	2328.42	1309.05	3761.02	0	19234.9
vOTU_1209	0	4982.21	1821.14	3312.44	2523.53	0	0	6535.41	0	19174.7
vOTU_2009	0	4004.45	2199.13	0	3461.56	0	0	9453.75	0	19118.9
vOTU_3616	0	2997.08	6167.23	0	3515.67	3816.24	0	1546.42	1023.7	19066.3
vOTU_2499	0	3443.66	4900.12	0	1861.63	0	0	8039.07	797.708	19042.2
vMAG_2837	2427.25	0	9757.6	0	0	6851.11	0	0	0	19036
vOTU_4490	5787.36	2237.79	10943.8	0	0	0	0	0	0	18968.9
vOTU_5047	0	1210.91	3008.12	3261.7	2039.81	3269.58	2506.86	3633.04	0	18930
vMAG_930	2789.99	2220.78	0	0	2058.79	0	0	11786.7	0	18856.3
vOTU_5558	0	3688.67	3750.42	0	2130.08	0	0	8492.11	762.186	18823.5
vOTU_3888	0	4981.89	2186.18	2879.89	3568.98	1987.82	0	3203.8	0	18808.6
vOTU_6491	0	3998.07	2016.23	0	2624.35	0	0	9428.51	697.165	18764.3
vOTU_7357	0	4710.02	3294.74	0	2649.18	0	0	7483.73	608.554	18746.2
vOTU_9097	0	2811.32	6436.87	3144.51	3451.47	2095.01	0	762.107	0	18701.3
vOTU_1202	0	5389.81	1831.05	4029.22	2516.41	4060.34	810.621	0	0	18637.4
vOTU_6629	0	5262.5	1813.19	2987.64	1629.89	2318.85	0	4541.45	0	18553.5
vOTU_438	0	1957.24	2103.86	0	2809.72	4885.45	0	5681.56	983.991	18421.8
vOTU_3831	0	2070.94	4459.25	0	2240.33	4883.25	0	3978.31	789.039	18421.1
vOTU_8267	3688.17	5311.33	2568.3	0	1933.09	0	0	4917.95	0	18418.8
vOTU_1454	0	0	3220.34	0	0	2883.19	0	0	12234.3	18337.9
vOTU_3420	0	0	8227.77	0	0	8348.73	0	0	1748.86	18325.4
vOTU_1435	0	3352.38	2216.79	0	3823.43	7794.36	0	0	1137.44	18324.4
vOTU_5495	3259.07	4141.94	1663.38	3438.56	1601.8	2287.75	0	1886.99	0	18279.5
vOTU_250	0	1897.53	3179.3	0	1623.4	7049.9	0	2885.14	1598.21	18233.5
vOTU_4548	5810.12	3858.33	3348.35	0	2351.92	0	0	2860.22	0	18228.9
vOTU_4979	0	0	2479.42	3261.39	994.369	3349.25	1276.14	6308.12	541.094	18209.8
vOTU_2917	0	3649.46	3144.36	2570.39	5990.38	0	0	2839.19	0	18193.8
vOTU_4211	0	0	10289.2	0	924.844	6137.19	0	0	820.751	18172
vOTU_307	0	2830.73	2395.78	0	5584.21	2417.22	0	4846.03	0	18074
vOTU_5178	0	0	0	0	0	5679.96	0	0	12342.9	18022.9
vOTU_4306	0	1120.43	8683.99	0	1864.75	2066.08	0	3365.4	814.52	17915.2
vOTU_4105	0	0	866.58	4448.39	2318.23	4027.87	0	5914.54	331.682	17907.3
vOTU_3022	0	8804.77	2370.55	0	2436.64	0	0	4273.82	0	17885.8
vOTU_9204	0	4062.38	3395.53	0	5050.75	0	0	4262.02	1089.29	17860
vOTU_5008	0	3488.29	0	3273.51	3083.26	4108.49	0	3718.89	0	17672.4
vOTU_2916	0	0	2725.76	0	3627.39	6103.67	1016.11	1417.9	2765.31	17656.1
vOTU_5527	0	3085.63	0	6875.01	0	0	0	7686.7	0	17647.3
vOTU_4918	0	2337.26	7171.3	0	3044.09	0	1271.02	3577.71	221.142	17622.5
vOTU_5595	0	1273.38	4853.47	0	0	9426.57	0	1923.06	0	17476.5
vOTU_4897	0	3439.9	949.065	3235.44	4061.76	2214.59	0	3567.48	0	17468.2
vOTU_5518	0	6006.94	1015.22	3416.71	3738.44	0	0	2869.04	382.774	17429.1
vOTU_2829	0	1845.15	2307.47	0	1569.97	0	0	11630.8	0	17353.4
vOTU_3544	3907.45	1505.02	2521.64	5514.48	1710.05	0	0	0	2044.71	17203.3
vOTU_4729	0	1734.13	1913.9	0	3476.87	0	0	9700.68	354.824	17180.4
vOTU_2900	0	5911.9	3552.4	0	4836.59	0	0	2841.4	0	17142.3
vOTU_3303	0	0	0	0	13391.1	0	0	3725.69	0	17116.8
vOTU_8090	0	2457.56	1097.11	0	2861.58	2406.26	0	7494.77	753.936	17071.2
vOTU_5322	0	0	5853.83	0	2111.97	3470.69	0	1995.73	3581.61	17013.8
vOTU_4288	0	5744.66	2757.91	0	1880.03	0	0	6539.8	0	16922.4
vOTU_2423	0	0	2919.94	0	1094.06	6446.07	0	6429.49	0	16889.6
vOTU_4384	0	0	7787.14	0	0	5219.39	0	0	3858.42	16864.9
vOTU_9213	0	1747.92	2253.72	7894.9	1847.77	0	0	3113.8	0	16858.1
vOTU_5241	0	4648.53	3579.36	0	0	4581.87	0	3592.98	374.906	16777.7
vOTU_5406	0	3040.76	1380.87	0	1487.27	0	0	9801.27	1066.82	16777
vOTU_5415	0	2440.3	2039.14	0	4277.54	2279.36	0	5690.79	0	16727.1
vOTU_4140	0	0	4129.63	0	0	10048.8	0	0	2507.59	16686
vOTU_4405	2918.91	3815.43	3708.72	0	0	0	0	5109.64	1002.93	16555.6
vOTU_4265	0	3229.9	1817.38	0	0	0	0	11465.5	0	16512.7
vOTU_1417	0	5790.21	5208.13	0	0	1442.48	0	4049.31	0	16490.1
vOTU_8112	0	4708.5	1872.8	0	1824.78	0	0	7956.09	0	16362.2
vOTU_4436	0	4244.74	895.339	6128.71	0	0	0	5067.49	0	16336.3
vOTU_4050	0	5164.42	861.045	0	0	3959.67	0	6128.51	0	16113.7
vOTU_3550	0	0	2067.3	0	0	6572.74	1091.1	0	6292.43	16023.6
vOTU_4773	0	5369.26	933.069	0	971.982	0	0	8664.77	0	15939.1
vOTU_559	0	2320.43	4869.28	3651.13	2290.33	0	0	2033.21	709.035	15873.4
vOTU_5635	3276.53	2513	2113.23	0	1609.65	0	1365.72	4850.59	0	15728.7
vOTU_7890	0	3801.32	2778.53	0	2891.7	0	0	6143.34	0	15614.9
vOTU_8955	0	2730.33	5734.38	0	940.014	3104.4	0	2959.71	0	15468.8
vOTU_2614	0	2219.37	1471.9	0	3865.84	1702.94	0	6168.83	0	15428.9
vOTU_2727	0	2529.02	1107.64	0	4751.88	0	0	6979.75	0	15368.3
vOTU_5657	0	2362.23	2117.62	0	1079.41	6669	0	1935.92	1144.21	15308.4
vOTU_792	0	0	9503.42	0	0	2616.39	0	0	3105.55	15225.4
vOTU_4844	0	0	6011.31	0	0	8699	0	0	355.187	15065.5
vOTU_1961	0	1640.43	2002.13	0	1393.2	6121.74	2158.97	0	1684.67	15001.1
vOTU_4145	0	0	5581.61	0	0	6064.85	0	0	3336.19	14982.6
vOTU_4597	0	3337.01	4886.35	0	1941	0	0	4808.65	0	14973
vOTU_4814	0	1168.59	0	0	4510.8	0	0	8908.28	358.322	14946
vOTU_282	0	4936.33	1566.6	3494.85	1078.14	0	0	3854.41	0	14930.3
vOTU_5225	0	1234.08	4159.14	0	1560.77	2289.78	0	5586.83	0	14830.6
vOTU_1042	0	3171.6	1795.15	2142.14	1562.82	2145.95	0	3902.12	0	14719.8
vOTU_555	0	1985.74	2626.56	3395.56	2577.37	0	0	4062.2	0	14647.4
vOTU_8947	0	0	3510.87	0	0	7715.04	0	0	3371.37	14597.3
vOTU_5868	0	5408.57	1078.26	0	985.179	2694.67	0	4360.89	0	14527.6
vOTU_5386	3213.62	1854.69	4054.25	0	2654.23	0	0	1882.43	860.525	14519.7
vOTU_4046	0	0	860.043	0	0	0	0	0	13622	14482.1
vOTU_5045	6129.23	0	2497.49	0	0	0	0	5469.02	366.986	14462.7
vOTU_5603	0	0	0	0	1003.68	4745.6	0	8711.12	0	14460.4
vOTU_5081	0	0	1979	3299.04	1016.41	0	0	6414.72	1597.68	14306.9
vOTU_8382	0	5918.37	0	0	819.118	2768.34	0	4703.81	0	14209.6
vOTU_4634	0	0	3389.79	0	1312.89	2158.47	0	6122.96	1197.55	14181.7
vOTU_4151	0	1096.18	3193.74	0	912.322	6986.2	0	1639.69	333.901	14162
vOTU_7261	2306.71	1934.3	0	2899.7	917.969	2001.44	0	4079.82	0	14139.9
vOTU_7837	0	5110.46	2255.5	0	3231.95	0	0	3448.21	0	14046.1
vOTU_5022	0	3487.71	4044.23	0	1000.68	0	0	5453.15	0	13985.8
vOTU_3088	0	0	1561.05	0	1613.08	7074.91	0	3620.08	0	13869.1
vOTU_3096	0	965.124	1490.47	0	0	3570.58	0	7226.12	491.581	13743.9
vOTU_2011	0	3228.04	0	0	1759.07	0	0	8686.81	0	13673.9
vOTU_4853	3052.4	0	0	0	1984.25	0	0	8504.05	0	13540.7
vOTU_6763	0	3781.62	1521.14	0	1927.29	1965.74	0	4344.82	0	13540.6
vOTU_2327	0	3293.5	0	0	5234.26	0	0	4568.95	395.587	13492.3
vOTU_3713	0	1549.97	3304.12	0	3046.97	0	0	5501.21	0	13402.3
vOTU_4475	0	1128.92	1379.84	3096.17	1916.39	2123.85	0	3405.58	346.025	13396.8
vOTU_4317	0	2193.97	2769.21	2989.32	1862.01	0	0	3357.25	0	13171.8
vOTU_4077	0	3159.81	0	0	0	2034.34	1159.65	6050.73	492.347	12896.9
vOTU_7918	0	0	5128.55	0	0	6806.05	0	0	936.172	12870.8
vOTU_5504	0	0	2073.68	0	3782.49	0	1342.1	5275.89	384.164	12858.3
vOTU_3410	0	0	3062.28	0	1697.17	6495.56	1591.18	0	0	12846.2
vOTU_8224	0	0	5642.65	0	1083.59	4393.02	0	0	1668.74	12788
vOTU_2424	0	0	7528.65	0	0	3212.81	0	0	1790.13	12531.6
vOTU_4019	0	0	0	0	9370.4	0	0	3051.39	0	12421.8
vOTU_4929	0	1195.35	5029.92	0	2018.44	2229.49	0	1793.77	0	12267
vOTU_3237	0	0	4566.02	0	0	0	0	7097.8	590.69	12254.5
vOTU_8453	0	1007.45	797.966	0	1482.46	1875.42	0	6887.26	0	12050.6
vOTU_5200	0	1230.66	0	0	0	0	0	9241.93	1088.96	11561.6
vOTU_5304	0	2416.76	0	0	1041.33	2321.01	0	5630.1	0	11409.2
vOTU_3934	0	3594.18	0	0	2254.54	1999.25	0	3219.26	322.138	11389.4
vOTU_8996	0	0	903.565	0	0	6274.38	0	2565.3	1608.24	11351.5
vOTU_3192	0	2828.43	2417.61	0	1648.82	0	0	4408.76	0	11303.6
vOTU_4848	0	0	6075.87	0	0	3290.17	0	0	1904.74	11270.8
vOTU_4245	0	3228.39	1809.57	0	1850.6	2054.92	0	2286.2	0	11229.7
vOTU_5420	0	0	0	3414.12	0	2327.13	0	3319.22	2160.15	11220.6
vOTU_5076	0	1207.55	4088.64	3271.87	2580.89	0	0	0	0	11149
vOTU_5128	3123.25	1222.01	0	0	2040.58	4522.96	0	0	0	10908.8
vOTU_1753	0	0	4004.83	0	0	4476.21	0	2421.38	0	10902.4
vOTU_3378	0	0	0	0	7765.05	0	0	3012.55	0	10777.6
vOTU_8942	0	1110.56	4460.93	0	0	0	1196.43	3768.74	0	10536.7
vOTU_2307	0	877.246	0	0	5062.37	0	0	4568.21	0	10507.8
vOTU_3624	0	2982	0	0	1741.78	0	0	3105.24	2674.36	10503.4
vOTU_5510	0	0	2071.48	0	5433.66	2367.74	0	0	379.28	10252.2
vOTU_5382	0	3363.24	3114.21	0	1032.2	2324.28	0	0	379.779	10213.7
vOTU_4252	0	1048.07	879.498	3020.13	0	0	0	5031.31	0	9979.01
vOTU_1039	0	0	3973.21	0	1225.27	0	0	3754.86	958.957	9912.3
vOTU_5946	0	2764.19	1113.93	0	1322.66	0	0	4609.5	0	9810.28
vOTU_3036	0	0	0	2609.68	0	3553.05	0	3215.52	0	9378.25
vOTU_1709	0	1567.49	0	0	2022.18	3708.61	866.205	0	1179.34	9343.83
vOTU_3478	0	1509.87	2946.5	0	2549.95	0	0	2258.04	0	9264.36
vOTU_3540	0	0	1649.24	5522.54	0	0	0	0	2050.65	9222.43
vOTU_4545	2957.66	0	0	0	952.452	0	0	5099.92	0	9010.03
vOTU_4584	2952.35	3108.31	0	0	2938.54	0	0	0	0	8999.21
vOTU_5668	0	1288.22	0	0	0	4745.45	0	2901.56	0	8935.23
vOTU_4768	0	0	0	3188.6	1980.95	0	0	3536.57	0	8706.12
vOTU_1256	0	0	7237.81	0	0	0	0	0	1466.71	8704.52
vOTU_5071	0	1214.22	0	0	2056.08	0	0	5302.91	0	8573.21
vOTU_1904	0	0	0	0	1382.16	4533.96	0	0	2039.42	7955.54
vOTU_872	0	4106.44	0	0	3624.94	0	0	0	0	7731.38
vOTU_2586	0	0	0	0	0	1685.01	0	5469.26	543.839	7698.1
vOTU_3302	0	994.098	784.163	0	1600.42	2679.02	0	1487.56	0	7545.26
vOTU_4967	0	0	0	0	2029.54	0	1276.31	3575.21	363.536	7244.6
vOTU_8614	0	2189.92	0	0	1056.88	0	0	3509.15	0	6755.95
vOTU_8584	0	2249.49	0	0	0	0	0	4224.33	0	6473.82
vOTU_1849	0	0	639.339	0	0	0	0	5651.02	0	6290.36
vOTU_2318	0	0	0	0	0	0	0	4951.78	774.642	5726.42
vOTU_2115	0	2477.6	0	0	695.44	0	0	2534.17	0	5707.21
vOTU_8892	0	3475.85	0	0	0	2067.19	0	0	0	5543.05
vOTU_3439	0	1982.21	0	0	0	0	0	3030.91	0	5013.12
vMAG_8126	0	1597.52	0	0	0	0	0	2764.95	0	4362.47
vOTU_5104	0	2365.12	0	0	1019.01	0	0	0	723.862	4107.99
vOTU_221	0	0	0	0	0	0	0	3827.73	0	3827.73
vOTU_568	0	0	0	0	0	0	0	3063.98	0	3063.98
vOTU_3937	0	0	0	0	0	0	0	1606.54	893.678	2500.22
vOTU_2329	0	0	0	0	2211.69	0	0	0	0	2211.69
vOTU_8432	0	0	0	0	0	0	0	1377.49	0	1377.49

### Sheet: Table S6
Table S6. Taxonomic classification (assigned using GTDB-Tk) and genome quality metrics (estimated using CheckM) for NTM MAGs and other Actinomycetota MAGs
MAG ID	Domain	Phylum	Class	Order	Family	Genus	Species	MAG Completeness* (%)	MAG Contamination* (%)	Strain heterogeneity*	MAG size (bp)	Number of Contigs	N50 (bp)	GC Content (%)	Label
MAG_107	Bacteria	Actinomycetota	Actinomycetes	Mycobacteriales	Mycobacteriaceae	Mycobacterium	Mycobacterium gordonae	100	1.8	0	7556943	167	107536	66.61
MAG_121_2	Bacteria	Actinomycetota	Actinomycetes	Mycobacteriales	Mycobacteriaceae	Mycobacterium	Mycoabcterium avium	98.95	2.03	47.06	5230571	499	18215	69.15
MAG_128	Bacteria	Actinomycetota	Actinomycetes	Mycobacteriales	Mycobacteriaceae	Mycobacterium	Mycobacterium llatzerense	96.98	5.35	5.56	6888982	433	63849	66
MAG_139	Bacteria	Actinomycetota	Actinomycetes	Mycobacteriales	Mycobacteriaceae	Mycobacterium	Mycobacterium phocaicum	98.46	6.14	7.41	6405981	423	70980	66.74
MAG_193_1	Bacteria	Actinomycetota	Actinomycetes	Mycobacteriales	Mycobacteriaceae	Mycobacterium	Mycobacterium gadium	55.79	3.16	0	4446015	1691	2756	65.01
MAG_311	Bacteria	Actinomycetota	Actinomycetes	Mycobacteriales	Mycobacteriaceae	Mycobacterium	Mycobacterium arupense	64.92	0.91	0	3884926	203	99293	66.7
MAG_44_1	Bacteria	Actinomycetota	Actinomycetes	Mycobacteriales	Mycobacteriaceae	Mycobacterium	Mycobacterium paragordonae	87.15	4.45	64.86	6742827	1469	5836	66.56
MAG_145_1	Bacteria	Actinomycetota	Acidimicrobiia	Acidimicrobiales	CAIXPF01	CAIXPF01	unassigned	81.28	8.53	31.25	6136784	1332			CAIXPF01
MAG_216	Bacteria	Actinomycetota	Acidimicrobiia	Acidimicrobiales	Ilumatobacteraceae	Ilumatobacter	Ilumatobacter sp022843125	89.74	4.89	37.5	4869487	191			Ilumatobacteraceae
MAG_314_1	Bacteria	Actinomycetota	Actinomycetes	Actinomycetales	Microbacteriaceae	Microcella	unassigned	66.59	1.52	100	1584872	140			Microbacteriaceae 1
MAG_379_1	Bacteria	Actinomycetota	Actinomycetes	Actinomycetales	Microbacteriaceae	Microcella	unassigned	82.62	4.76	29.41	2389614	572			Microbacteriaceae 2
MAG_404_1	Bacteria	Actinomycetota	Actinomycetes	Actinomycetales	Microbacteriaceae	Microcella	unassigned	94.94	8.36	90	2654995	199			Microbacteriaceae 3
MAG_101_1	Bacteria	Actinomycetota	Thermoleophilia	Miltoncostaeales	Miltoncostaeaceae	Miltoncostaea	unassigned	93.53	2.59	0	3666650	227			Miltoncostaeaceae 1
MAG_101_2	Bacteria	Actinomycetota	Thermoleophilia	Miltoncostaeales	Miltoncostaeaceae	Miltoncostaea	Miltoncostaea sp001464995	92.67	0.86	0	3513416	217			Miltoncostaeaceae 2
MAG_264	Bacteria	Actinomycetota	Thermoleophilia	Miltoncostaeales	Miltoncostaeaceae	Ga0077560	Ga0077560 sp001464275	89.66	1.8	66.67	4214979	356			Miltoncostaeaceae 3
* Completeness, contamination, and strain heterogeneity are assessed using CheckM (Parks et al., 2015).

### Sheet: Table S7
Table S7. vOTUs and vMAGs with significant matches to the reference actinobacteriophages database. For contigs with multiple hits, only the longest alignment is reported. vMAGs are highlighted in yellow.
vOTU/vMAG name	Percent Identity (%)	Alignment Length (bp)	Mismatches	Gap Openings	Query Start	Query End	Subject Start	Subject End	E-value	Bit Score
vMAG_1010	79.669	4289	712	114	14344	18534	6666	2440	0	2942
vMAG_8917	77.887	3559	711	48	39145	42689	3502	6	0	2143
vOTU_6505	73.797	2660	551	114	5778	8357	3752	6345	0	917
vMAG_8907	74.572	2104	454	65	14689	16758	66	2122	0	846
vOTU_7546	72.442	2043	496	55	3185	5186	2315	4331	2.02e-166	592
vOTU_1275	73.894	2034	441	61	2	2000	142	2120	0	732
vOTU_1363	74.712	1997	392	92	21493	23422	6215	4265	0	785
vOTU_6770	75.204	1468	296	59	2015	3448	44429	42996	1.57e-178	632
vOTU_6680	79.065	1347	250	24	1838	3168	185	1515	0	896
vMAG_4615	78.141	1345	263	22	29574	30904	4588	5915	0	826
vOTU_6146	73.044	1176	243	56	4961	6098	32619	31480	8.49e-93	348
vOTU_8224	73.947	1140	264	27	173	1294	7724	6600	1.37e-117	429
vOTU_4145	71.866	1077	246	50	2463	3512	118	1164	2.95e-66	257
vOTU_7303	77.239	1072	216	26	33	1090	47328	46271	1e-169	603
vMAG_7985	75.2	1000	204	40	17099	18076	43591	44568	8.17e-118	433

### Sheet: Table S8
Table S8. Per-gene annotations for the four candidate NTM-associated vMAGs. Each row is one of the 119 genes that received a functional assignment, out of the 64 to 87 genes predicted per vMAG. The leading columns repeat the genome-level summary for that vMAG: the contig, the genome length, the iPHoP confidence for genus Mycobacterium, the VIBRANT lifestyle call and its evidence, the gene counts, and the share of VOG best hits naming mycobacteriophage L5 or D29. The remaining columns give the position, length, functional category and the VIBRANT, geNomad and GhostKOALA annotations for that gene.
vMAG	Contig	Genome length (bp)	iPHoP confidence (genus Mycobacterium)	VIBRANT lifestyle	Lifestyle evidence	Genes in genome	Genes with a functional assignment	VOG-annotated genes	VOG best hits naming L5 or D29	L5 / D29 VOG hits (%)	Gene	Start in genome (bp)	End in genome (bp)	Gene length (bp)	Functional category	Display label	VIBRANT KO	VIBRANT KO name	VIBRANT Pfam	VIBRANT Pfam name	VIBRANT VOG	VIBRANT VOG name	geNomad annotation	geNomad hallmark gene	GhostKOALA KO	GhostKOALA definition	GhostKOALA corroborated	VIBRANT auxiliary metabolic gene
vMAG_1010	NODE_12053_length_41687_cov_18.327382	41687	91.4	lytic	no lysogeny marker	64	25	30	3	10	1	3	1013	1011	Other annotated	REFSEQ gp18					VOG21059	REFSEQ gp18		no
vMAG_1010	NODE_12053_length_41687_cov_18.327382	41687	91.4	lytic	no lysogeny marker	64	25	30	3	10	2	1017	2156	1140	Virion structure and packaging	REFSEQ minor tail protein					VOG10317	REFSEQ minor tail protein		no
vMAG_1010	NODE_12053_length_41687_cov_18.327382	41687	91.4	lytic	no lysogeny marker	64	25	30	3	10	4	2716	3168	453	Other annotated	sp|P03795|Y28_BPT7 Protein 2.8			PF13392.6	HNH endonuclease	VOG00531	sp|P03795|Y28_BPT7 Protein 2.8		no
vMAG_1010	NODE_12053_length_41687_cov_18.327382	41687	91.4	lytic	no lysogeny marker	64	25	30	3	10	5	3165	4907	1743	Virion structure and packaging	sp|Q05235|VG28_BPML5 Minor tail protein Gp28					VOG01125	sp|Q05235|VG28_BPML5 Minor tail protein Gp28		no
vMAG_1010	NODE_12053_length_41687_cov_18.327382	41687	91.4	lytic	no lysogeny marker	64	25	30	3	10	6	4904	5992	1089	Virion structure and packaging	sp|O64221|VG27_BPMD2 Minor tail protein Gp27					VOG10433	sp|O64221|VG27_BPMD2 Minor tail protein Gp27	Phage-related protein	no
vMAG_1010	NODE_12053_length_41687_cov_18.327382	41687	91.4	lytic	no lysogeny marker	64	25	30	3	10	7	5989	9753	3765	Virion structure and packaging	REFSEQ tape measure protein	K21687	rpfA; resuscitation-promoting factor RpfA	PF06737.14	Transglycosylase-like domain	VOG21157	REFSEQ tape measure protein	Phage-related minor tail protein	yes
vMAG_1010	NODE_12053_length_41687_cov_18.327382	41687	91.4	lytic	no lysogeny marker	64	25	30	3	10	9	9970	10278	309	Virion structure and packaging	REFSEQ tail assembly chaperone					VOG00319	REFSEQ tail assembly chaperone		no
vMAG_1010	NODE_12053_length_41687_cov_18.327382	41687	91.4	lytic	no lysogeny marker	64	25	30	3	10	10	10271	11020	750	Virion structure and packaging	REFSEQ tail assembly chaperone					VOG00319	REFSEQ tail assembly chaperone		no
vMAG_1010	NODE_12053_length_41687_cov_18.327382	41687	91.4	lytic	no lysogeny marker	64	25	30	3	10	12	11567	12109	543	Virion structure and packaging	sp|Q05229|VG23_BPML5 Major tail protein Gp23					VOG00470	sp|Q05229|VG23_BPML5 Major tail protein Gp23		no
vMAG_1010	NODE_12053_length_41687_cov_18.327382	41687	91.4	lytic	no lysogeny marker	64	25	30	3	10	18	14473	15417	945	Virion structure and packaging	sp|P19727|CAPSB_BPT7 Minor capsid protein					VOG00241	sp|P19727|CAPSB_BPT7 Minor capsid protein	Phage capsid protein	yes
vMAG_1010	NODE_12053_length_41687_cov_18.327382	41687	91.4	lytic	no lysogeny marker	64	25	30	3	10	19	15450	15905	456	Virion structure and packaging	sp|B3VMP4|CAPSF_BPPH2 Capsid fiber protein					VOG00177	sp|B3VMP4|CAPSF_BPPH2 Capsid fiber protein		no
vMAG_1010	NODE_12053_length_41687_cov_18.327382	41687	91.4	lytic	no lysogeny marker	64	25	30	3	10	20	15945	17186	1242	Other annotated	sp|A3N1T0|CLPP_ACTP2 ATP-dependent Clp protease proteolytic subunit	K01358	clpP, CLPP; ATP-dependent Clp protease, protease subunit [EC:3.4.21.92]	PF00574.23	Clp protease	VOG00719	sp|A3N1T0|CLPP_ACTP2 ATP-dependent Clp protease proteolytic subunit		no
vMAG_1010	NODE_12053_length_41687_cov_18.327382	41687	91.4	lytic	no lysogeny marker	64	25	30	3	10	21	17179	18510	1332	Virion structure and packaging	sp|P44225|VG29_HAEIN Mu-like prophage FluMu protein gp29					VOG01729	sp|P44225|VG29_HAEIN Mu-like prophage FluMu protein gp29	Mu-like prophage protein gp29	yes
vMAG_1010	NODE_12053_length_41687_cov_18.327382	41687	91.4	lytic	no lysogeny marker	64	25	30	3	10	22	18669	20423	1755	Virion structure and packaging	sp|P17312|TERL_BPT4 Terminase, large subunit					VOG09810	sp|P17312|TERL_BPT4 Terminase, large subunit	Phage terminase-like protein, large subunit, contains N-terminal HTH domain	yes
vMAG_1010	NODE_12053_length_41687_cov_18.327382	41687	91.4	lytic	no lysogeny marker	64	25	30	3	10	23	20395	20691	297	Virion structure and packaging	REFSEQ terminase small subunit					VOG03000	REFSEQ terminase small subunit		no
vMAG_1010	NODE_12053_length_41687_cov_18.327382	41687	91.4	lytic	no lysogeny marker	64	25	30	3	10	24	21290	21886	597	Other annotated	Predicted ABC-type ATPase					VOG01740		Predicted ABC-type ATPase	no
vMAG_1010	NODE_12053_length_41687_cov_18.327382	41687	91.4	lytic	no lysogeny marker	64	25	30	3	10	25	21883	22236	354	Other annotated	REFSEQ HNH endonuclease domain protein					VOG23248	REFSEQ HNH endonuclease domain protein	Transposase	no
vMAG_1010	NODE_12053_length_41687_cov_18.327382	41687	91.4	lytic	no lysogeny marker	64	25	30	3	10	28	22795	23577	783	DNA modification and repair	sp|P29538|MTH1_HAEPA Modification methylase HpaI	K00571	E2.1.1.72; site-specific DNA-methyltransferase (adenine-specific) [EC:2.1.1.72]	PF01555.18	DNA methylase	VOG00102	sp|P29538|MTH1_HAEPA Modification methylase HpaI	Phage terminase, large subunit GpA	yes	K00571	E2.1.1.72; site-specific DNA-methyltransferase (adenine-specific) [EC:2.1.1.72]	yes
vMAG_1010	NODE_12053_length_41687_cov_18.327382	41687	91.4	lytic	no lysogeny marker	64	25	30	3	10	31	25559	25789	231	Integration and recombination	Predicted DNA-binding transcriptional regulator AlpA							Predicted DNA-binding transcriptional regulator AlpA	no
vMAG_1010	NODE_12053_length_41687_cov_18.327382	41687	91.4	lytic	no lysogeny marker	64	25	30	3	10	33	25996	26328	333	Other annotated	CHD1; chromodomain-helicase-DNA-binding protein 1 [EC:5.6.2.-]					VOG11670			no	K11367	CHD1; chromodomain-helicase-DNA-binding protein 1 [EC:5.6.2.-]	no
vMAG_1010	NODE_12053_length_41687_cov_18.327382	41687	91.4	lytic	no lysogeny marker	64	25	30	3	10	42	29151	29702	552	Other annotated	dnaJ; molecular chaperone DnaJ								no	K03686	dnaJ; molecular chaperone DnaJ	no
vMAG_1010	NODE_12053_length_41687_cov_18.327382	41687	91.4	lytic	no lysogeny marker	64	25	30	3	10	44	30046	30405	360	Regulation	sp|A0QTG3|WHIB2_MYCS2 Transcriptional regulator WhiB2	K18955	whiB1_2_3_4; WhiB family transcriptional regulator, redox-sensing transcriptional regulator	PF02467.16	Transcription factor WhiB	VOG00475	sp|A0QTG3|WHIB2_MYCS2 Transcriptional regulator WhiB2		no	K18955	whiB1_2_3_4; WhiB family transcriptional regulator, redox-sensing transcriptional regulator	yes
vMAG_1010	NODE_12053_length_41687_cov_18.327382	41687	91.4	lytic	no lysogeny marker	64	25	30	3	10	56	36737	37516	780	Integration and recombination	sp|P03698|VBET_LAMBD Recombination protein bet			PF03837.14	RecT family	VOG10469	sp|P03698|VBET_LAMBD Recombination protein bet		no
vMAG_1010	NODE_12053_length_41687_cov_18.327382	41687	91.4	lytic	no lysogeny marker	64	25	30	3	10	57	37527	38498	972	Other annotated	sp|P03697|EXO_LAMBD Exonuclease					VOG01132	sp|P03697|EXO_LAMBD Exonuclease		no
vMAG_1010	NODE_12053_length_41687_cov_18.327382	41687	91.4	lytic	no lysogeny marker	64	25	30	3	10	60	39186	40037	852	Regulation	Transcription factor MBF1							Transcription factor MBF1	no
vMAG_4615	NODE_2073_length_139457_cov_13.303481|provirus_30079_84232	54154	94.5	not assigned by VIBRANT	integrated prophage (geNomad)	76	32	45	9	20	1	1	954	954	DNA modification and repair	sp|P29347|MTS1_STRSA Modification methylase StsI	K06223	dam; DNA adenine methylase [EC:2.1.1.72]	PF02086.15	D12 class N6 adenine-specific DNA methyltransferase	VOG00314	sp|P29347|MTS1_STRSA Modification methylase StsI		no	K06223	dam; DNA adenine methylase [EC:2.1.1.72]	yes
vMAG_4615	NODE_2073_length_139457_cov_13.303481|provirus_30079_84232	54154	94.5	not assigned by VIBRANT	integrated prophage (geNomad)	76	32	45	9	20	5	4356	4592	237	Regulation	sp|P51704|RPC1_BPHC1 Repressor protein CI			PF13560.6	Helix-turn-helix domain	VOG00004	sp|P51704|RPC1_BPHC1 Repressor protein CI		no
vMAG_4615	NODE_2073_length_139457_cov_13.303481|provirus_30079_84232	54154	94.5	not assigned by VIBRANT	integrated prophage (geNomad)	76	32	45	9	20	7	4804	5646	843	Regulation	Phage regulatory protein Rha (Phage_pRha)			PF09669.10	Phage regulatory protein Rha (Phage_pRha)	VOG02593		Phage regulatory protein Rha	no
vMAG_4615	NODE_2073_length_139457_cov_13.303481|provirus_30079_84232	54154	94.5	not assigned by VIBRANT	integrated prophage (geNomad)	76	32	45	9	20	18	8687	9352	666	Other annotated	sp|P04536|EXOD_BPT4 Exodeoxyribonuclease					VOG00231	sp|P04536|EXOD_BPT4 Exodeoxyribonuclease		no
vMAG_4615	NODE_2073_length_139457_cov_13.303481|provirus_30079_84232	54154	94.5	not assigned by VIBRANT	integrated prophage (geNomad)	76	32	45	9	20	19	9349	10110	762	Regulation	sp|Q6QGG9|D5_BPT5 Putative transcription factor D5					VOG00042	sp|Q6QGG9|D5_BPT5 Putative transcription factor D5	Transcription factor MBF1	no
vMAG_4615	NODE_2073_length_139457_cov_13.303481|provirus_30079_84232	54154	94.5	not assigned by VIBRANT	integrated prophage (geNomad)	76	32	45	9	20	20	10155	10502	348	Other annotated	sp|P76512|YFDP_ECOLI Uncharacterized protein YfdP					VOG01357	sp|P76512|YFDP_ECOLI Uncharacterized protein YfdP		no
vMAG_4615	NODE_2073_length_139457_cov_13.303481|provirus_30079_84232	54154	94.5	not assigned by VIBRANT	integrated prophage (geNomad)	76	32	45	9	20	21	10540	11397	858	Other annotated	sp|P76513|YFDQ_ECOLI Uncharacterized protein YfdQ			PF10065.9	Uncharacterized conserved protein (DUF2303)	VOG11472	sp|P76513|YFDQ_ECOLI Uncharacterized protein YfdQ	Uncharacterized conserved protein (DUF2303)	no	K03043	rpoB; DNA-directed RNA polymerase subunit beta [EC:2.7.7.6]	yes
vMAG_4615	NODE_2073_length_139457_cov_13.303481|provirus_30079_84232	54154	94.5	not assigned by VIBRANT	integrated prophage (geNomad)	76	32	45	9	20	23	11609	13147	1539	DNA modification and repair	sp|P05302|MTD1_DESNO Modification methylase DdeI	K00558	DNMT1, dcm; DNA (cytosine-5)-methyltransferase 1 [EC:2.1.1.37]	PF00145.17	C-5 cytosine-specific DNA methylase	VOG01461	sp|P05302|MTD1_DESNO Modification methylase DdeI	DNA-methyltransferase (dcm)	no	K00558	DNMT1, dcm; DNA (cytosine-5)-methyltransferase 1 [EC:2.1.1.37]	yes	yes
vMAG_4615	NODE_2073_length_139457_cov_13.303481|provirus_30079_84232	54154	94.5	not assigned by VIBRANT	integrated prophage (geNomad)	76	32	45	9	20	29	15168	15947	780	Other annotated	sp|Q38441|YOR5_BPSPP Uncharacterized 10.3 kDa protein in GP2-GP6 intergenic region					VOG00065	sp|Q38441|YOR5_BPSPP Uncharacterized 10.3 kDa protein in GP2-GP6 intergenic region	PGDYG protein	no
vMAG_4615	NODE_2073_length_139457_cov_13.303481|provirus_30079_84232	54154	94.5	not assigned by VIBRANT	integrated prophage (geNomad)	76	32	45	9	20	33	17220	18515	1296	Integration and recombination	sp|O10330|VLF1_NPVOP Very late expression factor 1	K14059	int; integrase	PF00589.22	Phage integrase family	VOG00041	sp|O10330|VLF1_NPVOP Very late expression factor 1		no
vMAG_4615	NODE_2073_length_139457_cov_13.303481|provirus_30079_84232	54154	94.5	not assigned by VIBRANT	integrated prophage (geNomad)	76	32	45	9	20	35	18975	19331	357	Virion structure and packaging	Protein of unknwon function (DUF3310)			PF11753.8	Protein of unknwon function (DUF3310)	VOG01130		Protein of unknwon function (DUF3310)	yes
vMAG_4615	NODE_2073_length_139457_cov_13.303481|provirus_30079_84232	54154	94.5	not assigned by VIBRANT	integrated prophage (geNomad)	76	32	45	9	20	38	20288	20986	699	Other annotated	Uncharacterized conserved protein, DUF983 family					VOG00619		Uncharacterized conserved protein, DUF983 family	no
vMAG_4615	NODE_2073_length_139457_cov_13.303481|provirus_30079_84232	54154	94.5	not assigned by VIBRANT	integrated prophage (geNomad)	76	32	45	9	20	39	21162	21386	225	Regulation	DNA-binding transcriptional regulator, MerR family					VOG01610		DNA-binding transcriptional regulator, MerR family	no
vMAG_4615	NODE_2073_length_139457_cov_13.303481|provirus_30079_84232	54154	94.5	not assigned by VIBRANT	integrated prophage (geNomad)	76	32	45	9	20	43	21996	22355	360	Other annotated	sp|O64200|VG04_BPMD2 Gene 4 protein					VOG00559	sp|O64200|VG04_BPMD2 Gene 4 protein		no
vMAG_4615	NODE_2073_length_139457_cov_13.303481|provirus_30079_84232	54154	94.5	not assigned by VIBRANT	integrated prophage (geNomad)	76	32	45	9	20	44	22658	23125	468	Virion structure and packaging	sp|O64201|VG05_BPMD2 Gene 5 protein					VOG00779	sp|O64201|VG05_BPMD2 Gene 5 protein	Phage terminase, small subunit	yes
vMAG_4615	NODE_2073_length_139457_cov_13.303481|provirus_30079_84232	54154	94.5	not assigned by VIBRANT	integrated prophage (geNomad)	76	32	45	9	20	45	23144	24796	1653	Virion structure and packaging	sp|O55716|RIR1_IIV6 Ribonucleoside-diphosphate reductase large subunit					VOG00068	sp|O55716|RIR1_IIV6 Ribonucleoside-diphosphate reductase large subunit	Phage terminase-like protein, large subunit, contains N-terminal HTH domain	yes
vMAG_4615	NODE_2073_length_139457_cov_13.303481|provirus_30079_84232	54154	94.5	not assigned by VIBRANT	integrated prophage (geNomad)	76	32	45	9	20	46	24797	26299	1503	Virion structure and packaging	sp|Q05220|PORTL_BPML5 Portal protein			PF05133.14	Phage portal protein, SPP1 Gp6-like	VOG00213	sp|Q05220|PORTL_BPML5 Portal protein		no
vMAG_4615	NODE_2073_length_139457_cov_13.303481|provirus_30079_84232	54154	94.5	not assigned by VIBRANT	integrated prophage (geNomad)	76	32	45	9	20	47	26322	28157	1836	Virion structure and packaging	REFSEQ capsid maturation protease					VOG01003	REFSEQ capsid maturation protease	phage putative head morphogenesis protein, SPP1 gp7 family	yes
vMAG_4615	NODE_2073_length_139457_cov_13.303481|provirus_30079_84232	54154	94.5	not assigned by VIBRANT	integrated prophage (geNomad)	76	32	45	9	20	49	28476	29168	693	Virion structure and packaging	REFSEQ scaffolding protein					VOG17821	REFSEQ scaffolding protein		no
vMAG_4615	NODE_2073_length_139457_cov_13.303481|provirus_30079_84232	54154	94.5	not assigned by VIBRANT	integrated prophage (geNomad)	76	32	45	9	20	50	29178	29855	678	Virion structure and packaging	Bacteriophage lambda head decoration protein D			PF02924.14	Bacteriophage lambda head decoration protein D	VOG00775			no
vMAG_4615	NODE_2073_length_139457_cov_13.303481|provirus_30079_84232	54154	94.5	not assigned by VIBRANT	integrated prophage (geNomad)	76	32	45	9	20	51	29873	30910	1038	Virion structure and packaging	sp|Q6KGI8|CAPSD_BPFO1 Major capsid protein			PF03864.15	Phage major capsid protein E	VOG00744	sp|Q6KGI8|CAPSD_BPFO1 Major capsid protein	Phage major capsid protein E	yes
vMAG_4615	NODE_2073_length_139457_cov_13.303481|provirus_30079_84232	54154	94.5	not assigned by VIBRANT	integrated prophage (geNomad)	76	32	45	9	20	53	31242	31709	468	Virion structure and packaging	Phage protein Gp19/Gp15/Gp42							Phage protein Gp19/Gp15/Gp42	yes
vMAG_4615	NODE_2073_length_139457_cov_13.303481|provirus_30079_84232	54154	94.5	not assigned by VIBRANT	integrated prophage (geNomad)	76	32	45	9	20	54	31694	32050	357	Virion structure and packaging	Minor capsid protein							Minor capsid protein	yes
vMAG_4615	NODE_2073_length_139457_cov_13.303481|provirus_30079_84232	54154	94.5	not assigned by VIBRANT	integrated prophage (geNomad)	76	32	45	9	20	56	32429	32917	489	Other annotated	sp|O64216|VG22_BPMD2 Gene 22 protein					VOG00105	sp|O64216|VG22_BPMD2 Gene 22 protein		no
vMAG_4615	NODE_2073_length_139457_cov_13.303481|provirus_30079_84232	54154	94.5	not assigned by VIBRANT	integrated prophage (geNomad)	76	32	45	9	20	57	32943	33860	918	Virion structure and packaging	sp|Q05229|VG23_BPML5 Major tail protein Gp23					VOG00470	sp|Q05229|VG23_BPML5 Major tail protein Gp23		no
vMAG_4615	NODE_2073_length_139457_cov_13.303481|provirus_30079_84232	54154	94.5	not assigned by VIBRANT	integrated prophage (geNomad)	76	32	45	9	20	60	34837	39243	4407	Virion structure and packaging	REFSEQ tapemeasure					VOG01575	REFSEQ tapemeasure	SLT domain protein	no
vMAG_4615	NODE_2073_length_139457_cov_13.303481|provirus_30079_84232	54154	94.5	not assigned by VIBRANT	integrated prophage (geNomad)	76	32	45	9	20	61	39243	40151	909	Virion structure and packaging	sp|O64221|VG27_BPMD2 Minor tail protein Gp27					VOG10433	sp|O64221|VG27_BPMD2 Minor tail protein Gp27	Phage-related protein	no
vMAG_4615	NODE_2073_length_139457_cov_13.303481|provirus_30079_84232	54154	94.5	not assigned by VIBRANT	integrated prophage (geNomad)	76	32	45	9	20	62	40148	41869	1722	Virion structure and packaging	sp|Q05235|VG28_BPML5 Minor tail protein Gp28					VOG01125	sp|Q05235|VG28_BPML5 Minor tail protein Gp28	Siphovirus ReqiPepy6 Gp37-like protein	no
vMAG_4615	NODE_2073_length_139457_cov_13.303481|provirus_30079_84232	54154	94.5	not assigned by VIBRANT	integrated prophage (geNomad)	76	32	45	9	20	70	47676	49346	1671	Virion structure and packaging	Major tropism determinant N-terminal domain					VOG03017		Major tropism determinant N-terminal domain	no
vMAG_4615	NODE_2073_length_139457_cov_13.303481|provirus_30079_84232	54154	94.5	not assigned by VIBRANT	integrated prophage (geNomad)	76	32	45	9	20	72	49852	50799	948	Other annotated	sp|O64226|VG32_BPMD2 Gene 32 protein					VOG02501	sp|O64226|VG32_BPMD2 Gene 32 protein		no
vMAG_4615	NODE_2073_length_139457_cov_13.303481|provirus_30079_84232	54154	94.5	not assigned by VIBRANT	integrated prophage (geNomad)	76	32	45	9	20	73	50912	52174	1263	Lysis	REFSEQ lysin A	K08259	lytM; lysostaphin [EC:3.4.24.75]	PF01551.22	Peptidase family M23	VOG00410	REFSEQ lysin A	N-acetylmuramoyl-L-alanine amidase CwlA	no
vMAG_4615	NODE_2073_length_139457_cov_13.303481|provirus_30079_84232	54154	94.5	not assigned by VIBRANT	integrated prophage (geNomad)	76	32	45	9	20	74	52174	53205	1032	Lysis	sp|O64205|LYSB_BPMD2 Endolysin B			PF01471.18	Putative peptidoglycan binding domain	VOG00727	sp|O64205|LYSB_BPMD2 Endolysin B	PE-PPE domain	no
vMAG_8907	NODE_8952_length_52303_cov_44.117698	52260	97.3	lysogenic	lysogeny genes (VIBRANT)	82	34	46	10	21.74	6	1427	2221	795	Regulation	Regulator of protease activity HflC, stomatin/prohibitin superfamily					VOG01564		Regulator of protease activity HflC, stomatin/prohibitin superfamily	no
vMAG_8907	NODE_8952_length_52303_cov_44.117698	52260	97.3	lysogenic	lysogeny genes (VIBRANT)	82	34	46	10	21.74	8	2487	3782	1296	Regulation	sp|Q9T1Q7|VP41_BPAPS Putative protein p41	K14440	SMARCAL1, HARP; SWI/SNF-related matrix-associated actin-dependent regulator of chromatin subfamily A-like protein 1 [EC:3.6.4.12]			VOG00523	sp|Q9T1Q7|VP41_BPAPS Putative protein p41	C-terminal domain on Strawberry notch homologue	no
vMAG_8907	NODE_8952_length_52303_cov_44.117698	52260	97.3	lysogenic	lysogeny genes (VIBRANT)	82	34	46	10	21.74	9	3779	4738	960	DNA modification and repair	sp|P29538|MTH1_HAEPA Modification methylase HpaI	K00571	E2.1.1.72; site-specific DNA-methyltransferase (adenine-specific) [EC:2.1.1.72]	PF01555.18	DNA methylase	VOG00102	sp|P29538|MTH1_HAEPA Modification methylase HpaI		no
vMAG_8907	NODE_8952_length_52303_cov_44.117698	52260	97.3	lysogenic	lysogeny genes (VIBRANT)	82	34	46	10	21.74	10	4735	4947	213	Other annotated	ndh; NADH:quinone reductase (non-electrogenic) [EC:1.6.5.9]					VOG10062			no	K03885	ndh; NADH:quinone reductase (non-electrogenic) [EC:1.6.5.9]	no
vMAG_8907	NODE_8952_length_52303_cov_44.117698	52260	97.3	lysogenic	lysogeny genes (VIBRANT)	82	34	46	10	21.74	12	5296	5622	327	Other annotated	BAIAP2, IRSP53; BAI1-associated protein 2					VOG00658			no	K05627	BAIAP2, IRSP53; BAI1-associated protein 2	no
vMAG_8907	NODE_8952_length_52303_cov_44.117698	52260	97.3	lysogenic	lysogeny genes (VIBRANT)	82	34	46	10	21.74	16	6182	6829	648	Other annotated	sp|O64230|VG39_BPMD2 Gene 39 protein					VOG00104	sp|O64230|VG39_BPMD2 Gene 39 protein		no
vMAG_8907	NODE_8952_length_52303_cov_44.117698	52260	97.3	lysogenic	lysogeny genes (VIBRANT)	82	34	46	10	21.74	18	7983	8369	387	Virion structure and packaging	Replication protein P					VOG00733		Replication protein P	yes
vMAG_8907	NODE_8952_length_52303_cov_44.117698	52260	97.3	lysogenic	lysogeny genes (VIBRANT)	82	34	46	10	21.74	22	9019	9360	342	Other annotated	sp|P32279|Y14A_BPT4 Uncharacterized 12.4 kDa protein in nrdA-td intergenic region			PF14216.6		VOG00493	sp|P32279|Y14A_BPT4 Uncharacterized 12.4 kDa protein in nrdA-td intergenic region		no
vMAG_8907	NODE_8952_length_52303_cov_44.117698	52260	97.3	lysogenic	lysogeny genes (VIBRANT)	82	34	46	10	21.74	23	9357	9806	450	Other annotated	Uncharacterized SPBc2 prophage-derived protein YoqJ							Uncharacterized SPBc2 prophage-derived protein YoqJ	no
vMAG_8907	NODE_8952_length_52303_cov_44.117698	52260	97.3	lysogenic	lysogeny genes (VIBRANT)	82	34	46	10	21.74	24	9803	10255	453	Regulation	sp|A0QTG3|WHIB2_MYCS2 Transcriptional regulator WhiB2	K18955	whiB1_2_3_4; WhiB family transcriptional regulator, redox-sensing transcriptional regulator	PF02467.16	Transcription factor WhiB	VOG00475	sp|A0QTG3|WHIB2_MYCS2 Transcriptional regulator WhiB2	Transcription factor WhiB	no	K18955	whiB1_2_3_4; WhiB family transcriptional regulator, redox-sensing transcriptional regulator	yes
vMAG_8907	NODE_8952_length_52303_cov_44.117698	52260	97.3	lysogenic	lysogeny genes (VIBRANT)	82	34	46	10	21.74	32	13965	14231	267	Regulation	DNA-binding transcriptional regulator, MerR family							DNA-binding transcriptional regulator, MerR family	no
vMAG_8907	NODE_8952_length_52303_cov_44.117698	52260	97.3	lysogenic	lysogeny genes (VIBRANT)	82	34	46	10	21.74	34	14665	14997	333	Other annotated	REFSEQ HNH endonuclease domain protein					VOG22004	REFSEQ HNH endonuclease domain protein		no
vMAG_8907	NODE_8952_length_52303_cov_44.117698	52260	97.3	lysogenic	lysogeny genes (VIBRANT)	82	34	46	10	21.74	35	15066	15326	261	Virion structure and packaging	REFSEQ terminase small subunit					VOG10851	REFSEQ terminase small subunit		no
vMAG_8907	NODE_8952_length_52303_cov_44.117698	52260	97.3	lysogenic	lysogeny genes (VIBRANT)	82	34	46	10	21.74	36	15298	16821	1524	Virion structure and packaging	sp|P17312|TERL_BPT4 Terminase, large subunit					VOG09810	sp|P17312|TERL_BPT4 Terminase, large subunit	Terminase large subunit, ATPase domain	yes
vMAG_8907	NODE_8952_length_52303_cov_44.117698	52260	97.3	lysogenic	lysogeny genes (VIBRANT)	82	34	46	10	21.74	37	16824	18296	1473	Virion structure and packaging	sp|Q05220|PORTL_BPML5 Portal protein			PF05133.14	Phage portal protein, SPP1 Gp6-like	VOG00213	sp|Q05220|PORTL_BPML5 Portal protein	phage portal protein, SPP1 family	yes
vMAG_8907	NODE_8952_length_52303_cov_44.117698	52260	97.3	lysogenic	lysogeny genes (VIBRANT)	82	34	46	10	21.74	38	18280	19308	1029	Virion structure and packaging	REFSEQ capsid maturation protease					VOG02998	REFSEQ capsid maturation protease		no
vMAG_8907	NODE_8952_length_52303_cov_44.117698	52260	97.3	lysogenic	lysogeny genes (VIBRANT)	82	34	46	10	21.74	40	19914	20468	555	Virion structure and packaging	REFSEQ scaffolding protein					VOG01931	REFSEQ scaffolding protein		no
vMAG_8907	NODE_8952_length_52303_cov_44.117698	52260	97.3	lysogenic	lysogeny genes (VIBRANT)	82	34	46	10	21.74	41	20487	21428	942	Virion structure and packaging	sp|O64210|CAPSD_BPMD2 Probable major capsid protein gp17					VOG00633	sp|O64210|CAPSD_BPMD2 Probable major capsid protein gp17	phage major capsid protein, HK97 family	yes
vMAG_8907	NODE_8952_length_52303_cov_44.117698	52260	97.3	lysogenic	lysogeny genes (VIBRANT)	82	34	46	10	21.74	43	21637	22107	471	Other annotated	sp|O64212|VG19_BPMD2 Gene 19 protein					VOG00315	sp|O64212|VG19_BPMD2 Gene 19 protein		no
vMAG_8907	NODE_8952_length_52303_cov_44.117698	52260	97.3	lysogenic	lysogeny genes (VIBRANT)	82	34	46	10	21.74	44	22104	22463	360	Virion structure and packaging	sp|O64214|VG20_BPMD2 Gene 20 protein					VOG01068	sp|O64214|VG20_BPMD2 Gene 20 protein	Minor capsid protein	yes
vMAG_8907	NODE_8952_length_52303_cov_44.117698	52260	97.3	lysogenic	lysogeny genes (VIBRANT)	82	34	46	10	21.74	47	23227	24054	828	Virion structure and packaging	sp|Q05229|VG23_BPML5 Major tail protein Gp23					VOG00470	sp|Q05229|VG23_BPML5 Major tail protein Gp23		no
vMAG_8907	NODE_8952_length_52303_cov_44.117698	52260	97.3	lysogenic	lysogeny genes (VIBRANT)	82	34	46	10	21.74	49	24965	29563	4599	Virion structure and packaging	REFSEQ tape measure protein			PF10145.9	Phage-related minor tail protein	VOG02320	REFSEQ tape measure protein		no
vMAG_8907	NODE_8952_length_52303_cov_44.117698	52260	97.3	lysogenic	lysogeny genes (VIBRANT)	82	34	46	10	21.74	50	29560	30756	1197	Virion structure and packaging	sp|O64221|VG27_BPMD2 Minor tail protein Gp27					VOG10433	sp|O64221|VG27_BPMD2 Minor tail protein Gp27	Phage-related protein	no
vMAG_8907	NODE_8952_length_52303_cov_44.117698	52260	97.3	lysogenic	lysogeny genes (VIBRANT)	82	34	46	10	21.74	51	30756	32531	1776	Virion structure and packaging	sp|Q05235|VG28_BPML5 Minor tail protein Gp28					VOG01125	sp|Q05235|VG28_BPML5 Minor tail protein Gp28		no
vMAG_8907	NODE_8952_length_52303_cov_44.117698	52260	97.3	lysogenic	lysogeny genes (VIBRANT)	82	34	46	10	21.74	53	32896	33948	1053	Virion structure and packaging	REFSEQ minor tail protein					VOG10317	REFSEQ minor tail protein		no
vMAG_8907	NODE_8952_length_52303_cov_44.117698	52260	97.3	lysogenic	lysogeny genes (VIBRANT)	82	34	46	10	21.74	54	33951	35012	1062	Virion structure and packaging	REFSEQ minor tail protein					VOG10317	REFSEQ minor tail protein		no
vMAG_8907	NODE_8952_length_52303_cov_44.117698	52260	97.3	lysogenic	lysogeny genes (VIBRANT)	82	34	46	10	21.74	61	41232	42374	1143	Lysis	sp|P14892|CWLA_BACSP N-acetylmuramoyl-L-alanine amidase CwlA	K01447	xlyAB; N-acetylmuramoyl-L-alanine amidase [EC:3.5.1.28]	PF01510.25	N-acetylmuramoyl-L-alanine amidase	VOG01020	sp|P14892|CWLA_BACSP N-acetylmuramoyl-L-alanine amidase CwlA		no
vMAG_8907	NODE_8952_length_52303_cov_44.117698	52260	97.3	lysogenic	lysogeny genes (VIBRANT)	82	34	46	10	21.74	62	42504	43181	678	Other annotated	sp|P03795|Y28_BPT7 Protein 2.8			PF07463.11	NUMOD4 motif	VOG01444	sp|P03795|Y28_BPT7 Protein 2.8		no
vMAG_8907	NODE_8952_length_52303_cov_44.117698	52260	97.3	lysogenic	lysogeny genes (VIBRANT)	82	34	46	10	21.74	63	43171	44202	1032	Lysis	sp|O64205|LYSB_BPMD2 Endolysin B					VOG00727	sp|O64205|LYSB_BPMD2 Endolysin B	PE-PPE domain	no
vMAG_8907	NODE_8952_length_52303_cov_44.117698	52260	97.3	lysogenic	lysogeny genes (VIBRANT)	82	34	46	10	21.74	67	44830	45219	390	Other annotated	sp|Q05239|VG30_BPML5 Gene 30 protein					VOG00701	sp|Q05239|VG30_BPML5 Gene 30 protein		no
vMAG_8907	NODE_8952_length_52303_cov_44.117698	52260	97.3	lysogenic	lysogeny genes (VIBRANT)	82	34	46	10	21.74	73	47287	48417	1131	Integration and recombination	sp|O10330|VLF1_NPVOP Very late expression factor 1	K14059	int; integrase	PF00589.22	Phage integrase family	VOG00041	sp|O10330|VLF1_NPVOP Very late expression factor 1		no
vMAG_8907	NODE_8952_length_52303_cov_44.117698	52260	97.3	lysogenic	lysogeny genes (VIBRANT)	82	34	46	10	21.74	74	48641	49087	447	Regulation	REFSEQ helix-turn-helix DNA binding protein					VOG01657	REFSEQ helix-turn-helix DNA binding protein	cyanase	no
vMAG_8907	NODE_8952_length_52303_cov_44.117698	52260	97.3	lysogenic	lysogeny genes (VIBRANT)	82	34	46	10	21.74	77	49863	50741	879	Regulation	Phage antirepressor protein KilAC domain	K14623	dinD; DNA-damage-inducible protein D	PF03374.14	Phage antirepressor protein KilAC domain	VOG04391			no
vMAG_8907	NODE_8952_length_52303_cov_44.117698	52260	97.3	lysogenic	lysogeny genes (VIBRANT)	82	34	46	10	21.74	80	51354	51644	291	Regulation	Regulatory phage protein cox							Regulatory phage protein cox	no
vMAG_8917	NODE_8966_length_52278_cov_42.706564	52277	99.4	lysogenic	lysogeny genes (VIBRANT)	87	28	37	6	16.22	5	959	1546	588	Other annotated	sp|P04536|EXOD_BPT4 Exodeoxyribonuclease					VOG00231	sp|P04536|EXOD_BPT4 Exodeoxyribonuclease		no
vMAG_8917	NODE_8966_length_52278_cov_42.706564	52277	99.4	lysogenic	lysogeny genes (VIBRANT)	87	28	37	6	16.22	12	3498	3761	264	Other annotated	Glutaredoxin	K06191	nrdH; glutaredoxin-like protein NrdH	PF00462.24	Glutaredoxin				no
vMAG_8917	NODE_8966_length_52278_cov_42.706564	52277	99.4	lysogenic	lysogeny genes (VIBRANT)	87	28	37	6	16.22	15	4290	4583	294	Regulation	Regulatory phage protein cox					VOG02597		Regulatory phage protein cox	no
vMAG_8917	NODE_8966_length_52278_cov_42.706564	52277	99.4	lysogenic	lysogeny genes (VIBRANT)	87	28	37	6	16.22	17	4978	5805	828	Regulation	Phage antirepressor protein KilAC domain	K14623	dinD; DNA-damage-inducible protein D	PF03374.14	Phage antirepressor protein KilAC domain	VOG04391			no	K14623	dinD; DNA-damage-inducible protein D	yes
vMAG_8917	NODE_8966_length_52278_cov_42.706564	52277	99.4	lysogenic	lysogeny genes (VIBRANT)	87	28	37	6	16.22	19	6277	7302	1026	Other annotated	mobile mystery protein A							mobile mystery protein A	no
vMAG_8917	NODE_8966_length_52278_cov_42.706564	52277	99.4	lysogenic	lysogeny genes (VIBRANT)	87	28	37	6	16.22	22	7878	8321	444	Other annotated	IrrE N-terminal-like domain					VOG00785		IrrE N-terminal-like domain	no
vMAG_8917	NODE_8966_length_52278_cov_42.706564	52277	99.4	lysogenic	lysogeny genes (VIBRANT)	87	28	37	6	16.22	25	9135	10271	1137	Integration and recombination	sp|O10330|VLF1_NPVOP Very late expression factor 1	K14059	int; integrase	PF00589.22	Phage integrase family	VOG00041	sp|O10330|VLF1_NPVOP Very late expression factor 1		no
vMAG_8917	NODE_8966_length_52278_cov_42.706564	52277	99.4	lysogenic	lysogeny genes (VIBRANT)	87	28	37	6	16.22	30	11501	12289	789	Other annotated	PE family			PF00934.20	PE family				no
vMAG_8917	NODE_8966_length_52278_cov_42.706564	52277	99.4	lysogenic	lysogeny genes (VIBRANT)	87	28	37	6	16.22	35	14188	14796	609	Other annotated	sp|Q5UPT4|YL247_MIMIV Uncharacterized HNH endonuclease L247			PF07463.11	NUMOD4 motif	VOG00012	sp|Q5UPT4|YL247_MIMIV Uncharacterized HNH endonuclease L247	HNH endonuclease	no
vMAG_8917	NODE_8966_length_52278_cov_42.706564	52277	99.4	lysogenic	lysogeny genes (VIBRANT)	87	28	37	6	16.22	36	14736	15701	966	Lysis	sp|O64205|LYSB_BPMD2 Endolysin B					VOG00727	sp|O64205|LYSB_BPMD2 Endolysin B	PE-PPE domain	no
vMAG_8917	NODE_8966_length_52278_cov_42.706564	52277	99.4	lysogenic	lysogeny genes (VIBRANT)	87	28	37	6	16.22	38	15868	17226	1359	Lysis	REFSEQ LysA	K03791	K03791; putative chitinase	PF13539.6	D-alanyl-D-alanine carboxypeptidase	VOG21389	REFSEQ LysA		no
vMAG_8917	NODE_8966_length_52278_cov_42.706564	52277	99.4	lysogenic	lysogeny genes (VIBRANT)	87	28	37	6	16.22	43	18253	22197	3945	Other annotated	sp|O64225|VG31_BPMD2 Gene 31 protein					VOG10318	sp|O64225|VG31_BPMD2 Gene 31 protein		no
vMAG_8917	NODE_8966_length_52278_cov_42.706564	52277	99.4	lysogenic	lysogeny genes (VIBRANT)	87	28	37	6	16.22	47	26246	26797	552	Other annotated	sp|P03795|Y28_BPT7 Protein 2.8			PF13392.6	HNH endonuclease	VOG00054	sp|P03795|Y28_BPT7 Protein 2.8	HNH endonuclease; NUMOD4 motif	no
vMAG_8917	NODE_8966_length_52278_cov_42.706564	52277	99.4	lysogenic	lysogeny genes (VIBRANT)	87	28	37	6	16.22	48	26830	31776	4947	Virion structure and packaging	REFSEQ tapemeasure					VOG01575	REFSEQ tapemeasure		no
vMAG_8917	NODE_8966_length_52278_cov_42.706564	52277	99.4	lysogenic	lysogeny genes (VIBRANT)	87	28	37	6	16.22	50	32148	32879	732	Virion structure and packaging	REFSEQ tail assembly chaperone					VOG03069	REFSEQ tail assembly chaperone		no
vMAG_8917	NODE_8966_length_52278_cov_42.706564	52277	99.4	lysogenic	lysogeny genes (VIBRANT)	87	28	37	6	16.22	51	32924	33793	870	Virion structure and packaging	Fibronectin type III domain			PF00041.21	Fibronectin type III domain	VOG10817		phage major tail protein, phi13 family	yes
vMAG_8917	NODE_8966_length_52278_cov_42.706564	52277	99.4	lysogenic	lysogeny genes (VIBRANT)	87	28	37	6	16.22	57	36060	36518	459	Other annotated	sp|O64212|VG19_BPMD2 Gene 19 protein					VOG00315	sp|O64212|VG19_BPMD2 Gene 19 protein		no
vMAG_8917	NODE_8966_length_52278_cov_42.706564	52277	99.4	lysogenic	lysogeny genes (VIBRANT)	87	28	37	6	16.22	59	36710	37648	939	Virion structure and packaging	sp|O64210|CAPSD_BPMD2 Probable major capsid protein gp17					VOG00633	sp|O64210|CAPSD_BPMD2 Probable major capsid protein gp17	phage major capsid protein, HK97 family	yes
vMAG_8917	NODE_8966_length_52278_cov_42.706564	52277	99.4	lysogenic	lysogeny genes (VIBRANT)	87	28	37	6	16.22	60	37667	38248	582	Virion structure and packaging	REFSEQ scaffolding protein					VOG01931	REFSEQ scaffolding protein		no
vMAG_8917	NODE_8966_length_52278_cov_42.706564	52277	99.4	lysogenic	lysogeny genes (VIBRANT)	87	28	37	6	16.22	61	38306	39022	717	Virion structure and packaging	sp|O64208|VG15_BPMD2 Gene 15 protein					VOG02502	sp|O64208|VG15_BPMD2 Gene 15 protein	phage putative head morphogenesis protein, SPP1 gp7 family	yes
vMAG_8917	NODE_8966_length_52278_cov_42.706564	52277	99.4	lysogenic	lysogeny genes (VIBRANT)	87	28	37	6	16.22	62	38997	40364	1368	Virion structure and packaging	sp|Q05220|PORTL_BPML5 Portal protein			PF05133.14	Phage portal protein, SPP1 Gp6-like	VOG00213	sp|Q05220|PORTL_BPML5 Portal protein	phage portal protein, SPP1 family	yes
vMAG_8917	NODE_8966_length_52278_cov_42.706564	52277	99.4	lysogenic	lysogeny genes (VIBRANT)	87	28	37	6	16.22	63	40467	41999	1533	Virion structure and packaging	sp|P17312|TERL_BPT4 Terminase, large subunit					VOG09810	sp|P17312|TERL_BPT4 Terminase, large subunit	Terminase large subunit, ATPase domain	yes
vMAG_8917	NODE_8966_length_52278_cov_42.706564	52277	99.4	lysogenic	lysogeny genes (VIBRANT)	87	28	37	6	16.22	64	41971	42240	270	Virion structure and packaging	REFSEQ terminase small subunit					VOG10851	REFSEQ terminase small subunit		no
vMAG_8917	NODE_8966_length_52278_cov_42.706564	52277	99.4	lysogenic	lysogeny genes (VIBRANT)	87	28	37	6	16.22	69	43481	44017	537	Other annotated	Predicted endonuclease, GIY-YIG superfamily					VOG00958		Predicted endonuclease, GIY-YIG superfamily	no
vMAG_8917	NODE_8966_length_52278_cov_42.706564	52277	99.4	lysogenic	lysogeny genes (VIBRANT)	87	28	37	6	16.22	72	45185	45613	429	Integration and recombination	Putative excisionase (DUF1233)							Putative excisionase (DUF1233)	no
vMAG_8917	NODE_8966_length_52278_cov_42.706564	52277	99.4	lysogenic	lysogeny genes (VIBRANT)	87	28	37	6	16.22	75	47305	47706	402	Regulation	sp|A0QTG3|WHIB2_MYCS2 Transcriptional regulator WhiB2	K18955	whiB1_2_3_4; WhiB family transcriptional regulator, redox-sensing transcriptional regulator	PF02467.16	Transcription factor WhiB	VOG00475	sp|A0QTG3|WHIB2_MYCS2 Transcriptional regulator WhiB2	Transcription factor WhiB	no	K18955	whiB1_2_3_4; WhiB family transcriptional regulator, redox-sensing transcriptional regulator	yes
vMAG_8917	NODE_8966_length_52278_cov_42.706564	52277	99.4	lysogenic	lysogeny genes (VIBRANT)	87	28	37	6	16.22	76	47703	48671	969	Other annotated	NUMOD4 motif			PF07463.11	NUMOD4 motif	VOG22139			no
vMAG_8917	NODE_8966_length_52278_cov_42.706564	52277	99.4	lysogenic	lysogeny genes (VIBRANT)	87	28	37	6	16.22	86	51641	51925	285	Other annotated	sp|P32279|Y14A_BPT4 Uncharacterized 12.4 kDa protein in nrdA-td intergenic region			PF14216.6		VOG00493	sp|P32279|Y14A_BPT4 Uncharacterized 12.4 kDa protein in nrdA-td intergenic region		no

### Sheet: Table S9
Table S9. Site-specific comparisons of bacterial and viral community diversity metrics, viral-to-bacterial ratio, and total NTM concentrations across Sites A, B, and E
Community	Metric	Statistical Test	p-value	Site A (mean ± SD)	Site B (mean ± SD)	Site E (mean ± SD)
Bacteria	Shannon diversity	Kruskal–Wallis	0.027	5.01 ± 0.07	3.20 ± 0.29	5.41 ± 0.07
Virus	Shannon diversity	Kruskal–Wallis	0.027	6.72 ± 0.37	5.57 ± 0.55	7.01 ± 0.08
Bacteria	Simpson diversity	Kruskal–Wallis	0.027	0.98 ± 0.00	0.87 ± 0.02	0.99 ± 0.00
Virus	Simpson diversity	Kruskal–Wallis	0.079	0.99 ± 0.01	0.97 ± 0.01	0.99 ± 0.00
Bacterial + Viral	viral-to-bacterial ratio	Kruskal–Wallis	0.027	13.7 ± 4.3	5.3 ± 1.8	25.1 ± 0.6
Bacteria	Total concentration	Kruskal–Wallis	0.67
Virus	Total concentration	Kruskal–Wallis	0.25
NTM	Total concentration	Kruskal–Wallis	0.061	4.6×10⁵ ± 2.1×10⁵ copies/L	6.7×10⁵ ± 4.2×10⁵ copies/L	7.0×10⁴ ± 3.7×10⁴ copies/L

### Sheet: Table S10
Table S10. Comparison of median total NTM concentrations between quantitative metagenomics and a previous qPCR study.
Year	Method	Sample Site	Sample Type	Median Concentration (copies/L)*
2020 (Dowdell et al., 2024)	quantitative PCR (atpE gene)	Site A	First-draw	130000
		Site B	first-draw	7700000
		Site E	first-draw	51000
2022 (this study)	Quantmeta	Site A	First-draw	567298
		Site B	first-draw	901764
		Site E	first-draw	56603
* Dowdell et al., 2024 reported median values instead of mean.

### Sheet: Table S11
Table S11. Mean concentrations (copies/L) of seven NTM MAGs by sampling site and day
Sample Site	Sample Day	Mycobacterium arupense (copies/L)	Mycobacterium avium (copies/L)	Mycobacterium gadium (copies/L)	Mycobacterium gordonae (copies/L)	Mycobacterium llatzerense (copies/L)	Mycobacterium paragordonae (copies/L)	Mycobacterium phocaicum (copies/L)
Site A	Day 1	10646.3	7114.94	9100.07	384101	52897.7	4668.8	131947
Site A	Day 3	11953	7132.83	13119.7	358633	48978.4	9329.35	118151
Site A	Day 7	16861.2	1398.56	7918.09	129631	22920.3	2753.8	46500.3
Site B	Day 1	219306	150973	6399.55	226542	118475	89367.3	90701
Site B	Day 3	261442	86766.9	19349.8	372679	58127.4	17190.4	100480
Site B	Day 7	63501	10124.3	2409.43	54509.7	20210	2172.98	30105.4
Site E	Day 1	5458.23	9973.22	9406.01	6370.69	6714.68	12697	5983.16
Site E	Day 3	2269.72	8383.93	11087.8	762.451	15145.1	1667.8	1530.94
Site E	Day 7	7937.36	19765	16240.6	6000.67	40802.4	16708.8	3962.84

### Sheet: Table S12
Table S12. Top 20 most abundant KEGG Orthology (KO) identifiers detected in NTM-assigned MAGs, ranked by copies per liter across samples
KO	KO_definition	Gene_category	Gene_category_KEGG	copies_per_L	M. gordonae	M. avium	M. paragordonae	M. llatzerense	M. phocaicum	M. gadium	M. arupense
K02067	mlaD, linM; phospholipid/cholesterol/gamma-HCH transport system substrate-binding protein	Transport and secretion	Membrane transport	2.01918e+07	1.02615e+07	1.54168e+06	1.0611e+06	2.17754e+06	2235085	517392	2.3975e+06
K06994	K06994; putative drug exporter of the RND superfamily	Transport and secretion	Poorly characterized	8.89864e+06	4.61769e+06	502722	417483	939330	1.17636e+06	179503	1.06555e+06
K02066	mlaE, linK; phospholipid/cholesterol/gamma-HCH transport system permease protein	Transport and secretion	Membrane transport	6.91607e+06	3.76256e+06	469207	382693	597755	823452	147826	732569
K00635	tgs, wax-dgat; diacylglycerol O-acyltransferase / wax synthase [EC:2.3.1.20 2.3.1.75]	Lipid metabolism	Lipid metabolism	6.6482e+06	3.93359e+06	335148	469669	597755	764634	147826	399583
K03088	rpoE; RNA polymerase sigma-70 factor, ECF subfamily	Stress response and regulation	Protein families: genetic information processing	6.4829e+06	3.24949e+06	469207	400088	768543	1.05872e+06	137267	399583
K18481	mas; Mce-associated membrane protein	Transport and secretion	Protein families: signaling and cellular processes	5.26828e+06	2.90743e+06	368663	226137	512362	646998	73913.1	532777
K00059	fabG, OAR1; 3-oxoacyl-[acyl-carrier protein] reductase [EC:1.1.1.100]	Lipid metabolism	Lipid metabolism	4.77848e+06	2.22333e+06	335148	347903	555059	646998	137267	532777
K00626	ACAT, atoB; acetyl-CoA C-acetyltransferase [EC:2.3.1.9]	Lipid metabolism	Carbohydrate metabolism	4.33254e+06	1.88128e+06	368663	191347	853936	588180	116149	332986
K00666	K00666; fatty-acyl-CoA synthase [EC:6.2.1.-]	Lipid metabolism	Protein families: metabolism	3.8099e+06	1.88128e+06	268118	226137	426968	470544	137267	399583
K07497	K07497; putative transposase	Not yet assigned	Unclassified: genetic information processing	3.66949e+06	1.88128e+06	33514.8	226137	512362	588180	95031.1	332986
K00249	ACADM, acd; acyl-CoA dehydrogenase [EC:1.3.8.7]	Lipid metabolism	Lipid metabolism	3.66184e+06	1.88128e+06	301633	173951	384271	646998	73913.1	199792
K00128	ALDH; aldehyde dehydrogenase (NAD+) [EC:1.2.1.3]	Other metabolism	Carbohydrate metabolism	3.61351e+06	1.53923e+06	335148	313112	555059	470544	200621	199792
K00574	cfa; cyclopropane-fatty-acyl-phospholipid synthase [EC:2.1.1.79]	Lipid metabolism	Unclassified: metabolism	3.54467e+06	2.05231e+06	268118	226137	298878	411726	21118	266389
K27358	cut1_2_4_7; cutinase-like protein [EC:3.1.1.-]	Lipid metabolism	Unclassified: metabolism	3.27992e+06	1.3682e+06	301633	86975.7	384271	588180	84472.1	466180
K27086	eccC; ESX secretion system protein EccC	Transport and secretion	Protein families: signaling and cellular processes	3.20825e+06	1.53923e+06	100544	278322	256181	294090	73913.1	665972
K07044	K07044; uncharacterized protein	Not yet assigned	Poorly characterized	2.71704e+06	1.88128e+06	67029.6	34790.3	341575	294090	31677	66597.2
K12132	prkC, stkP; eukaryotic-like serine/threonine-protein kinase [EC:2.7.11.1]	Stress response and regulation	Protein families: metabolism	2.68925e+06	1.3682e+06	67029.6	104371	341575	411726	63354.1	332986
K14743	mycP; membrane-anchored mycosin MYCP [EC:3.4.21.-]	Transport and secretion	Protein families: metabolism	2.58975e+06	1.3682e+06	167574	173951	213484	235272	31677	399583
K03496	parA, soj; chromosome partitioning protein	Not yet assigned	Protein families: genetic information processing	2.44366e+06	1.02615e+06	100544	226137	298878	294090	31677	466180
K17686	copA, ctpA, ATP7; P-type Cu+ transporter [EC:7.2.2.8]	Transport and secretion	Signal transduction	2.36338e+06	1.3682e+06	201089	156556	128090	176454	0	332986

### Sheet: Table S13
Table S13. The 77 KEGG Orthology identifiers present in all seven NTM MAGs and absent from all eight other Actinomycetota MAGs. Each row is one KO, with its KEGG category and pathway and its gene copy number in each NTM MAG.
KO	Gene	Description	KEGG category	KEGG pathway	M. gordonae	M. llatzerense	M. paragordonae	M. phocaicum	M. avium	M. gadium	M. arupense
K05898	kstD	kstD; 3-oxosteroid 1-dehydrogenase [EC:1.3.99.4]	Xenobiotics biodegradation and metabolism	Steroid degradation	5	3	5	3	5	3	1
K15981	CYP125A	CYP125A; cholest-4-en-3-one 26-monooxygenase [EC:1.14.15.29]	Xenobiotics biodegradation and metabolism	Steroid degradation	4	3	2	2	3	4	2
K15982	kshA	kshA; 3-ketosteroid 9alpha-monooxygenase subunit A [EC:1.14.15.30]	Xenobiotics biodegradation and metabolism	Steroid degradation	3	5	3	4	3	4	2
K16049	hsaC	hsaC; 3,4-dihydroxy-9,10-secoandrosta-1,3,5(10)-triene-9,17-dione 4,5-dioxygenase [EC:1.13.11.25]	Xenobiotics biodegradation and metabolism	Steroid degradation	2	2	2	2	2	2	1
K22818	fadE26	fadE26; 3-oxocholest-4-en-26-oyl-CoA dehydrogenase alpha subunit [EC:1.3.99.-]	Xenobiotics biodegradation and metabolism	Steroid degradation	3	1	4	1	3	2	1
K22819	fadE27	fadE27; 3-oxocholest-4-en-26-oyl-CoA dehydrogenase beta subunit [EC:1.3.99.-]	Xenobiotics biodegradation and metabolism	Steroid degradation	2	1	3	1	2	1	1
K22821	fadE28	fadE28; 3-oxo-4-pregnene-20-carboxyl-CoA dehydrogenase alpha subunit [EC:1.3.99.-]	Xenobiotics biodegradation and metabolism	Steroid degradation	1	1	1	1	1	1	1
K22822	fadE29	fadE29; 3-oxo-4-pregnene-20-carboxyl-CoA dehydrogenase beta subunit [EC:1.3.99.-]	Xenobiotics biodegradation and metabolism	Steroid degradation	1	1	1	1	1	1	1
K25621	chsH2	chsH2; 3-oxo-4,17-pregnadiene-20-carboxyl-CoA hydratase alpha subunit [EC:4.2.1.-]	Xenobiotics biodegradation and metabolism	Steroid degradation	3	1	4	1	3	2	1
K25622	chsH1	chsH1; 3-oxo-4,17-pregnadiene-20-carboxyl-CoA hydratase beta subunit [EC:4.2.1.-]	Xenobiotics biodegradation and metabolism	Steroid degradation	2	1	3	1	2	1	1
K28218	chsH3	chsH3; 3-oxochol-4,22-dien-24-oyl-CoA hydratase (S-form) [EC:4.2.1.-]	Xenobiotics biodegradation and metabolism	Steroid degradation	2	1	1	1	1	1	1
K28220	scdG, IpdF	scdG, IpdF; hydroxylacyl dehydrogenase [EC:1.1.-.-]	Xenobiotics biodegradation and metabolism	Steroid degradation	1	1	1	1	1	1	1
K28230	scdM1, fadE31	scdM1, fadE31; acyl-CoA dehydrogenase [EC:1.3.99.-]	Xenobiotics biodegradation and metabolism	Steroid degradation	1	1	1	1	1	1	1
K28231	scdM2, fadE32	scdM2, fadE32; acyl-CoA dehydrogenase [EC:1.3.99.-]	Xenobiotics biodegradation and metabolism	Steroid degradation	1	1	1	1	1	1	1
K05917	CYP51	CYP51; sterol 14alpha-demethylase [EC:1.14.14.154 1.14.15.36]	Lipid metabolism	Steroid biosynthesis	1	1	1	1	1	1	1
K16149	K16149	K16149; 1,4-alpha-glucan branching enzyme [EC:2.4.1.18]	Carbohydrate metabolism	Starch and sucrose metabolism	1	1	1	1	2	1	1
K00076	hdhA	hdhA; 7-alpha-hydroxysteroid dehydrogenase [EC:1.1.1.159]	Lipid metabolism	Secondary bile acid biosynthesis	1	1	1	1	1	1	1
K00856	ADK, adoK	ADK, adoK; adenosine kinase [EC:2.7.1.20]	Nucleotide metabolism	Purine metabolism	1	1	1	1	1	1	1
K01719	hemD, UROS	hemD, UROS; uroporphyrinogen-III synthase [EC:4.2.1.75]	Metabolism of cofactors and vitamins	Porphyrin metabolism	1	2	1	1	2	1	2
K13775	atuG	atuG; citronellol/citronellal dehydrogenase	Metabolism of terpenoids and polyketides	Pinene, camphor and geraniol degradation	1	1	2	1	1	1	1
K05712	mhpA	mhpA; 3-(3-hydroxy-phenyl)propionate hydroxylase [EC:1.14.13.127]	Amino acid metabolism	Phenylalanine metabolism	3	2	4	4	3	2	2
K01725	cynS	cynS; cyanate lyase [EC:4.2.1.104]	Energy metabolism	Nitrogen metabolism	1	1	1	2	1	1	1
K12421	fadD9	fadD9; fatty acid CoA ligase FadD9	Protein families: metabolism	NA	1	2	3	2	1	2	2
K20470	mmpL3	mmpL3; trehalose monomycolate/heme transporter	Protein families: signaling and cellular processes	NA	1	1	1	1	1	1	1
K14743	mycP	mycP; membrane-anchored mycosin MYCP [EC:3.4.21.-]	Protein families: metabolism	NA	8	5	10	4	5	3	6
K27085	eccB	eccB; ESX secretion system ATPase EccB	Protein families: signaling and cellular processes	NA	7	5	10	4	4	5	5
K27087	eccD	eccD; ESX secretion system protein EccD	Protein families: signaling and cellular processes	NA	6	4	4	2	4	1	3
K27088	eccE	eccE; ESX secretion system protein EccE	Protein families: signaling and cellular processes	NA	4	3	4	2	3	1	3
K27097	espR	espR; ESX-1-secreted protein regulator	Protein families: genetic information processing	NA	1	5	1	2	1	2	1
K02553	rraA, menG	rraA, menG; regulator of ribonuclease activity A	Protein families: genetic information processing	NA	1	1	1	1	1	1	1
K06191	nrdH	nrdH; glutaredoxin-like protein NrdH	Unclassified: genetic information processing	NA	2	2	3	2	1	3	4
K07044	K07044	K07044; uncharacterized protein	Poorly characterized	NA	11	8	2	5	2	3	1
K07443	ybaZ	ybaZ; methylated-DNA-protein-cysteine methyltransferase related protein	Unclassified: genetic information processing	NA	1	1	1	1	1	1	1
K08162	mdtH	mdtH; MFS transporter, DHA1 family, multidrug resistance protein	Protein families: signaling and cellular processes	NA	2	1	2	2	2	3	2
K09146	K09146	K09146; uncharacterized protein	Poorly characterized	NA	1	1	1	1	1	1	1
K09957	K09957	K09957; uncharacterized protein	Poorly characterized	NA	1	1	1	1	1	1	1
K15525	mshB	mshB; N-acetyl-1-D-myo-inositol-2-amino-2-deoxy-alpha-D-glucopyranoside deacetylase [EC:3.5.1.103]	Unclassified: metabolism	NA	1	1	2	1	1	1	1
K15781	serB-plsC	serB-plsC; putative phosphoserine phosphatase / 1-acylglycerol-3-phosphate O-acyltransferase [EC:3.1.3.3 2.3.1.51]	Unclassified: metabolism	NA	1	1	1	1	1	1	1
K18481	mas	mas; Mce-associated membrane protein	Protein families: signaling and cellular processes	NA	17	12	13	11	11	7	8
K21961	ethR, etaR	ethR, etaR; TetR/AcrR family transcriptional regulator, ethionamide resistance regulator	Protein families: genetic information processing	NA	1	1	1	1	1	1	1
K21962	acnR	acnR; TetR/AcrR family transcriptional regulator, transcriptional repressor of aconitase	Protein families: genetic information processing	NA	1	1	2	1	1	1	1
K21992	mbtK	mbtK; lysine N-acyltransferase [EC:2.3.1.-]	Unclassified: metabolism	NA	1	1	2	1	1	1	1
K22797	octT	octT; diglucosylglycerate octanoyltransferase [EC:2.3.1.273]	Unclassified: metabolism	NA	1	1	1	1	1	1	1
K22886	K22886	K22886; protein lysine acetyltransferase [EC:2.3.1.-]	Unclassified: metabolism	NA	1	1	1	1	1	1	1
K24192	CYP138	CYP138; cytochrome P450 family 138 [EC:1.14.-.-]	Protein families: metabolism	NA	1	1	2	1	1	2	2
K27307	tmaT	tmaT; acetyltransferase [EC:2.3.1.-]	Unclassified: metabolism	NA	1	2	2	2	1	1	1
K27358	cut1_2_4_7	cut1_2_4_7; cutinase-like protein [EC:3.1.1.-]	Unclassified: metabolism	NA	8	9	5	10	9	8	7
K27360	cut6	cut6; phospholipase A/thioesterase [EC:3.1.1.-]	Unclassified: metabolism	NA	1	1	1	1	1	1	1
K27495	endoMA	endoMA; D-arabinan endo alpha-(1,5)-arabinofuranosidase [EC:3.2.1.226]	Unclassified: metabolism	NA	3	4	4	5	2	1	2
K12428	fadD32	fadD32; fatty acyl-AMP ligase FadD32 [EC:6.2.1.-]	Lipid metabolism	Mycolic acid biosynthesis	1	1	1	1	1	1	1
K27306	cmrA	cmrA; mycolic acid reductase	Lipid metabolism	Mycolic acid biosynthesis	1	1	1	1	1	1	1
K11387	embC	embC; arabinosyltransferase C [EC:2.4.2.-]	Glycan biosynthesis and metabolism	Lipoarabinomannan (LAM) biosynthesis	1	1	2	1	1	1	1
K13671	K13671	K13671; alpha-1,2-mannosyltransferase [EC:2.4.1.-]	Glycan biosynthesis and metabolism	Lipoarabinomannan (LAM) biosynthesis	1	2	2	1	1	1	1
K14337	mptA	mptA; alpha-1,6-mannosyltransferase [EC:2.4.1.-]	Glycan biosynthesis and metabolism	Lipoarabinomannan (LAM) biosynthesis	1	1	1	1	1	1	1
K14339	mptB	mptB; alpha-1,6-mannosyltransferase [EC:2.4.1.-]	Glycan biosynthesis and metabolism	Lipoarabinomannan (LAM) biosynthesis	1	1	1	1	1	1	1
K03582	recB	recB; exodeoxyribonuclease V beta subunit [EC:3.1.11.5]	Replication and repair	Homologous recombination	1	1	1	1	1	2	1
K03583	recC	recC; exodeoxyribonuclease V gamma subunit [EC:3.1.11.5]	Replication and repair	Homologous recombination	1	1	2	1	2	1	1
K13979	yahK	yahK; alcohol dehydrogenase (NADP+) [EC:1.1.1.2]	Carbohydrate metabolism	Glycerolipid metabolism; Glycolysis / Gluconeogenesis; Pyruvate metabolism	1	1	1	1	1	1	2
K00631	plsB	plsB; glycerol-3-phosphate O-acyltransferase [EC:2.3.1.15]	Lipid metabolism	Glycerolipid metabolism; Glycerophospholipid metabolism	2	1	3	1	2	1	2
K00496	alkB1_2, alkM	alkB1_2, alkM; alkane 1-monooxygenase [EC:1.14.15.3]	Lipid metabolism	Caprolactam degradation; Fatty acid degradation	2	3	2	3	1	2	1
K12405	HSD17B4	HSD17B4; (3R)-3-hydroxyacyl-CoA dehydrogenase / 3a,7a,12a-trihydroxy-5b-cholest-24-enoyl-CoA hydratase / enoyl-CoA hydratase 2 [EC:1.1.1.- 4.2.1.107 4.2.1.119]	Lipid metabolism	Biosynthesis of unsaturated fatty acids; Peroxisome; Primary bile acid biosynthesis	5	3	2	2	2	1	1
K22769	desA3	desA3; NADPH-dependent stearoyl-CoA 9-desaturase [EC:1.14.19.-]	Lipid metabolism	Biosynthesis of unsaturated fatty acids	7	6	9	4	2	3	2
K22770	K22770	K22770; stearoyl-CoA 9-desaturase NADPH oxidoreductase	Lipid metabolism	Biosynthesis of unsaturated fatty acids	5	3	5	2	2	2	2
K02361	entC	entC; isochorismate synthase [EC:5.4.4.2]	Metabolism of cofactors and vitamins	Biosynthesis of siderophore group nonribosomal peptides; Ubiquinone and other terpenoid-quinone biosynthesis	1	1	1	1	1	1	1
K04790	mbtC	mbtC; mycobactin polyketide synthetase MbtC	Metabolism of terpenoids and polyketides	Biosynthesis of siderophore group nonribosomal peptides	1	1	2	1	2	2	1
K04791	mbtD	mbtD; mycobactin polyketide synthetase MbtD	Metabolism of terpenoids and polyketides	Biosynthesis of siderophore group nonribosomal peptides	1	1	2	1	2	1	1
K02172	blaR1	blaR1; bla regulator protein blaR1	Drug resistance: antimicrobial	beta-Lactam resistance	1	1	1	1	1	1	1
K13687	aftB	aftB; arabinofuranosyltransferase [EC:2.4.2.-]	Glycan biosynthesis and metabolism	Arabinogalactan biosynthesis - Mycobacterium; Lipoarabinomannan (LAM) biosynthesis	1	1	1	1	1	1	1
K18851	fbp	fbp; diacylglycerol O-acyltransferase / trehalose O-mycolyltransferase / mycolyltransferase Ag85 [EC:2.3.1.20 2.3.1.122 2.3.1.-]	Lipid metabolism	Arabinogalactan biosynthesis - Mycobacterium; Glycerolipid metabolism; Mycolic acid biosynthesis	5	3	3	4	3	5	3
K11385	embA	embA; arabinosyltransferase A [EC:2.4.2.-]	Glycan biosynthesis and metabolism	Arabinogalactan biosynthesis - Mycobacterium	1	1	1	1	1	1	1
K11386	embB	embB; arabinosyltransferase B [EC:2.4.2.-]	Glycan biosynthesis and metabolism	Arabinogalactan biosynthesis - Mycobacterium	1	3	2	2	1	1	1
K16650	glft2	glft2; galactofuranosylgalactofuranosylrhamnosyl-N-acetylglucosaminyl-diphospho-decaprenol beta-1,5/1,6-galactofuranosyltransferase [EC:2.4.1.288]	Glycan biosynthesis and metabolism	Arabinogalactan biosynthesis - Mycobacterium	1	1	1	1	1	1	1
K04565	SOD1	SOD1; superoxide dismutase, Cu-Zn family [EC:1.15.1.1]	Transport and catabolism	Amyotrophic lateral sclerosis; Chemical carcinogenesis - reactive oxygen species; Huntington disease; Longevity regulating pathway - multiple species; Parkinson disease; Pathways of neurodegeneration - multiple diseases; Peroxisome; Prion disease	2	2	1	2	3	2	1
K01512	acyP	acyP; acylphosphatase [EC:3.6.1.7]	Carbohydrate metabolism	Aminobenzoate degradation; Pyruvate metabolism	1	1	1	2	1	1	1
K02065	mlaF, linL, mkl	mlaF, linL, mkl; phospholipid/cholesterol/gamma-HCH transport system ATP-binding protein	Membrane transport	ABC transporters	1	1	1	1	1	1	1
K02067	mlaD, linM	mlaD, linM; phospholipid/cholesterol/gamma-HCH transport system substrate-binding protein	Membrane transport	ABC transporters	60	51	61	38	46	49	36
K16012	cydC	cydC; ATP-binding cassette, subfamily C, bacterial CydC	Membrane transport	ABC transporters	1	1	1	1	2	1	1

### Sheet: Table S14
Table S14. Chlorine- and oxidative-stress-related KEGG Orthology identifiers screened across the seven NTM MAGs and the eight other Actinomycetota MAGs. Each row is one screened KO, with its gene copy number in each MAG.
KO	Gene	Description	Detected in NTM	Detected in other Actinomycetota	M. gordonae	M. llatzerense	M. paragordonae	M. phocaicum	M. avium	M. gadium	M. arupense	CAIXPF01	Ilumatobacteraceae	Miltoncostaeaceae 1	Miltoncostaeaceae 2	Miltoncostaeaceae 3	Microbacteriaceae 1	Microbacteriaceae 2	Microbacteriaceae 3
K22072	ISCA2	ISCA2; iron-sulfur cluster assembly 2	no	no	0	0	0	0	0	0	0	0	0	0	0	0	0	0	0
K22068	ISCU	ISCU; iron-sulfur cluster assembly enzyme ISCU, mitochondrial	no	no	0	0	0	0	0	0	0	0	0	0	0	0	0	0	0
K13628	iscA	iscA; iron-sulfur cluster assembly protein	no	no	0	0	0	0	0	0	0	0	0	0	0	0	0	0	0
K13643	iscR	iscR; Rrf2 family transcriptional regulator, iron-sulfur cluster assembly transcription factor	no	yes	0	0	0	0	0	0	0	0	0	0	1	0	0	0	0
K04488	iscU, nifU	iscU, nifU; nitrogen fixation protein NifU and related proteins	yes	yes	1	1	1	1	1	1	1	1	1	1	1	1	1	0	0
K03737	por, nifJ	por, nifJ; pyruvate-ferredoxin/flavodoxin oxidoreductase [EC:1.2.7.1 1.2.7.-]	yes	yes	0	0	0	0	0	1	0	0	1	0	0	0	0	0	0
K13819	K13819	K13819; NifU-like protein	no	no	0	0	0	0	0	0	0	0	0	0	0	0	0	0	0
K03839	fldA, nifF, isiB	fldA, nifF, isiB; flavodoxin I	no	no	0	0	0	0	0	0	0	0	0	0	0	0	0	0	0
K00437	hydB	hydB; [NiFe] hydrogenase large subunit [EC:1.12.2.1]	no	no	0	0	0	0	0	0	0	0	0	0	0	0	0	0	0
K02584	nifA	nifA; Nif-specific regulatory protein	no	no	0	0	0	0	0	0	0	0	0	0	0	0	0	0	0
K02585	nifB	nifB; nitrogen fixation protein NifB	no	no	0	0	0	0	0	0	0	0	0	0	0	0	0	0	0
K02586	nifD	nifD; nitrogenase molybdenum-iron protein alpha chain [EC:1.18.6.1]	no	no	0	0	0	0	0	0	0	0	0	0	0	0	0	0	0
K02587	nifE	nifE; nitrogenase molybdenum-cofactor synthesis protein NifE	no	no	0	0	0	0	0	0	0	0	0	0	0	0	0	0	0
K02588	nifH	nifH; nitrogenase iron protein NifH	no	no	0	0	0	0	0	0	0	0	0	0	0	0	0	0	0
K02589	nifHD1, nifI1	nifHD1, nifI1; nitrogen regulatory protein PII 1	no	no	0	0	0	0	0	0	0	0	0	0	0	0	0	0	0
K02590	nifHD2, nifI2	nifHD2, nifI2; nitrogen regulatory protein PII 2	no	no	0	0	0	0	0	0	0	0	0	0	0	0	0	0	0
K02591	nifK	nifK; nitrogenase molybdenum-iron protein beta chain [EC:1.18.6.1]	no	no	0	0	0	0	0	0	0	0	0	0	0	0	0	0	0
K23916	nifL	nifL; nitrogen fixation regulatory protein	no	no	0	0	0	0	0	0	0	0	0	0	0	0	0	0	0
K02592	nifN	nifN; nitrogenase molybdenum-iron protein NifN	no	no	0	0	0	0	0	0	0	0	0	0	0	0	0	0	0
K15790	nifQ	nifQ; nitrogen fixation protein NifQ	no	no	0	0	0	0	0	0	0	0	0	0	0	0	0	0	0
K02593	nifT	nifT; nitrogen fixation protein NifT	no	no	0	0	0	0	0	0	0	0	0	0	0	0	0	0	0
K02594	nifV	nifV; homocitrate synthase NifV [EC:2.3.3.14]	no	no	0	0	0	0	0	0	0	0	0	0	0	0	0	0	0
K02595	nifW	nifW; nitrogenase-stabilizing/protective protein	no	no	0	0	0	0	0	0	0	0	0	0	0	0	0	0	0
K02596	nifX	nifX; nitrogen fixation protein NifX	no	no	0	0	0	0	0	0	0	0	0	0	0	0	0	0	0
K02597	nifZ	nifZ; nitrogen fixation protein NifZ	no	no	0	0	0	0	0	0	0	0	0	0	0	0	0	0	0
K09014	sufB	sufB; Fe-S cluster assembly protein SufB	yes	yes	1	1	1	1	1	0	1	2	1	1	1	1	1	0	0
K09013	sufC	sufC; Fe-S cluster assembly ATP-binding protein	yes	yes	1	1	1	1	1	0	1	2	2	1	1	1	1	0	0
K09015	sufD	sufD; Fe-S cluster assembly protein SufD	yes	yes	1	1	2	1	2	0	1	1	1	2	1	1	1	0	0
K02426	sufE	sufE; cysteine desulfuration protein SufE	yes	yes	1	1	1	1	1	0	1	0	0	1	0	0	2	1	0
K11717	sufS	sufS; cysteine desulfurase / selenocysteine lyase [EC:2.8.1.7 4.4.1.16]	yes	yes	2	2	2	2	2	0	1	2	1	1	1	1	1	1	1
K05997	sufA	sufA; Fe-S cluster assembly protein SufA	no	no	0	0	0	0	0	0	0	0	0	0	0	0	0	0	0
K14171	AHP1	AHP1; alkyl hydroperoxide reductase 1 [EC:1.11.1.24]	no	no	0	0	0	0	0	0	0	0	0	0	0	0	0	0	0
K22136	bshC	bshC; bacillithiol synthase	no	no	0	0	0	0	0	0	0	0	0	0	0	0	0	0	0
K00128	ALDH	ALDH; aldehyde dehydrogenase (NAD+) [EC:1.2.1.3]	yes	yes	9	13	18	8	10	19	3	1	2	2	1	1	1	2	1
K00129	ALDH3	ALDH3; aldehyde dehydrogenase (NAD(P)+) [EC:1.2.1.5]	no	no	0	0	0	0	0	0	0	0	0	0	0	0	0	0	0
K14085	ALDH7A1	ALDH7A1; aldehyde dehydrogenase family 7 member A1 [EC:1.2.1.31 1.2.1.8 1.2.1.3]	no	no	0	0	0	0	0	0	0	0	0	0	0	0	0	0	0
K00149	ALDH9A1	ALDH9A1; aldehyde dehydrogenase family 9 member A1 [EC:1.2.1.47 1.2.1.3]	no	no	0	0	0	0	0	0	0	0	0	0	0	0	0	0	0
K10212	K10212, crtO	K10212, crtO; glycosyl-4,4'-diaponeurosporenoate acyltransferase [EC:2.3.1.-]	no	no	0	0	0	0	0	0	0	0	0	0	0	0	0	0	0
K02293	PDS, crtP	PDS, crtP; 15-cis-phytoene desaturase [EC:1.3.5.5]	no	no	0	0	0	0	0	0	0	0	0	0	0	0	0	0	0
K00514	ZDS, crtQ	ZDS, crtQ; zeta-carotene desaturase [EC:1.3.5.6]	no	no	0	0	0	0	0	0	0	0	0	0	0	0	0	0	0
K14519	aldH	aldH; NADP-dependent aldehyde dehydrogenase [EC:1.2.1.4]	no	no	0	0	0	0	0	0	0	0	0	0	0	0	0	0	0
K10208	crtM	crtM; 4,4'-diapophytoene synthase [EC:2.5.1.96]	no	no	0	0	0	0	0	0	0	0	0	0	0	0	0	0	0
K10209	crtN	crtN; 4,4'-diapophytoene desaturase [EC:1.3.8.2]	no	no	0	0	0	0	0	0	0	0	0	0	0	0	0	0	0
K02292	crtO	crtO; beta-carotene ketolase (CrtO type)	no	no	0	0	0	0	0	0	0	0	0	0	0	0	0	0	0
K10210	crtP	crtP; diapolycopene oxygenase [EC:1.14.99.44]	no	no	0	0	0	0	0	0	0	0	0	0	0	0	0	0	0
K10211	crtQ	crtQ; 4,4'-diaponeurosporenoate glycosyltransferase [EC:2.4.1.-]	no	no	0	0	0	0	0	0	0	0	0	0	0	0	0	0	0
K00954	E2.7.7.3A, coaD, kdtB	E2.7.7.3A, coaD, kdtB; pantetheine-phosphate adenylyltransferase [EC:2.7.7.3]	yes	yes	1	1	1	1	1	0	2	2	0	1	1	1	1	1	1
K00867	coaA	coaA; type I pantothenate kinase [EC:2.7.1.33]	yes	yes	1	1	1	1	1	0	1	0	0	0	0	0	1	1	1
K13038	coaBC, dfp	coaBC, dfp; phosphopantothenoylcysteine decarboxylase / phosphopantothenate---cysteine ligase [EC:4.1.1.36 6.3.2.5]	yes	yes	1	1	2	2	1	1	1	1	2	1	1	1	1	1	1
K00859	coaE	coaE; dephospho-CoA kinase [EC:2.7.1.24]	yes	yes	1	2	1	1	1	0	1	1	1	1	1	1	0	1	1
K03525	coaX	coaX; type III pantothenate kinase [EC:2.7.1.33]	yes	yes	1	1	1	1	1	0	0	0	0	1	1	1	0	0	0
K18367	CoADR	CoADR; CoA-dependent NAD(P)H sulfur oxidoreductase [EC:1.8.1.18]	no	no	0	0	0	0	0	0	0	0	0	0	0	0	0	0	0
K09680	PANK1_2_3, CAB1, coaW	PANK1_2_3, CAB1, coaW; type II pantothenate kinase [EC:2.7.1.33]	no	no	0	0	0	0	0	0	0	0	0	0	0	0	0	0	0
K01598	PPCDC, coaC	PPCDC, coaC; phosphopantothenoylcysteine decarboxylase [EC:4.1.1.36]	no	no	0	0	0	0	0	0	0	0	0	0	0	0	0	0	0
K01922	PPCS, COAB	PPCS, COAB; phosphopantothenate---cysteine ligase (ATP) [EC:6.3.2.51]	no	no	0	0	0	0	0	0	0	0	0	0	0	0	0	0	0
K01947	birA-coaX	birA-coaX; biotin---[acetyl-CoA-carboxylase] ligase / type III pantothenate kinase [EC:6.3.4.15 2.7.1.33]	no	no	0	0	0	0	0	0	0	0	0	0	0	0	0	0	0
K21977	coaB	coaB; phosphopantothenate---cysteine ligase (CTP) [EC:6.3.2.5]	no	no	0	0	0	0	0	0	0	0	0	0	0	0	0	0	0
K00537	arsC	arsC; arsenate reductase (glutaredoxin) [EC:1.20.4.1]	yes	yes	1	1	1	1	1	1	1	1	1	0	0	0	0	0	0
K06191	nrdH	nrdH; glutaredoxin-like protein NrdH	yes	no	2	2	3	2	1	3	4	0	0	0	0	0	0	0	0
K17479	GRXCR1	GRXCR1; glutaredoxin domain-containing cysteine-rich protein 1	no	no	0	0	0	0	0	0	0	0	0	0	0	0	0	0	0
K24294	GRXCR2	GRXCR2; glutaredoxin domain-contaning cysteine-rich protein 2	no	no	0	0	0	0	0	0	0	0	0	0	0	0	0	0	0
K24129	K24129	K24129; glutaredoxin-dependent peroxiredoxin [EC:1.11.1.25]	no	no	0	0	0	0	0	0	0	0	0	0	0	0	0	0	0
K24130	K24130	K24130; glutaredoxin-dependent peroxiredoxin [EC:1.11.1.25]	no	no	0	0	0	0	0	0	0	0	0	0	0	0	0	0	0
K24137	PRX1	PRX1; glutaredoxin/glutathione-dependent peroxiredoxin [EC:1.11.1.25 1.11.1.27]	no	no	0	0	0	0	0	0	0	0	0	0	0	0	0	0	0
K24140	PRXII	PRXII; glutaredoxin-dependent peroxiredoxin [EC:1.11.1.25]	no	no	0	0	0	0	0	0	0	0	0	0	0	0	0	0	0
K03674	grxA	grxA; glutaredoxin 1	no	no	0	0	0	0	0	0	0	0	0	0	0	0	0	0	0
K03675	grxB	grxB; glutaredoxin 2	no	no	0	0	0	0	0	0	0	0	0	0	0	0	0	0	0
K03676	grxC, GLRX, GLRX2	grxC, GLRX, GLRX2; glutaredoxin 3	no	yes	0	0	0	0	0	0	0	0	0	2	1	0	0	0	0
K07390	grxD, GLRX5	grxD, GLRX5; monothiol glutaredoxin	no	yes	0	0	0	0	0	0	0	0	0	1	1	1	0	0	0
K24138	prx3	prx3; glutaredoxin/glutathione-dependent peroxiredoxin [EC:1.11.1.25 1.11.1.27]	no	yes	0	0	0	0	0	0	0	1	0	0	0	0	0	0	0
K22119	GLIG, ACLG	GLIG, ACLG; gliotoxin/aspirochlorine biosynthesis glutathione S-transferase [EC:2.5.1.-]	no	no	0	0	0	0	0	0	0	0	0	0	0	0	0	0	0
K23790	GSTP	GSTP; glutathione S-transferase P [EC:2.5.1.18]	no	no	0	0	0	0	0	0	0	0	0	0	0	0	0	0	0
K22742	PSOE	PSOE; pseurotin biosynthesis glutathione S-transferase	no	no	0	0	0	0	0	0	0	0	0	0	0	0	0	0	0
K21253	fosA	fosA; glutathione S-transferase fosA [EC:2.5.1.18]	no	no	0	0	0	0	0	0	0	0	0	0	0	0	0	0	0
K21264	fosA2	fosA2; glutathione S-transferase fosA2 [EC:2.5.1.18]	no	no	0	0	0	0	0	0	0	0	0	0	0	0	0	0	0
K21265	fosA5	fosA5; glutathione S-transferase fosA5 [EC:2.5.1.18]	no	no	0	0	0	0	0	0	0	0	0	0	0	0	0	0	0
K21106	isoI	isoI; isoprene-epoxide---glutathione S-transferase [EC:4.4.1.34]	no	no	0	0	0	0	0	0	0	0	0	0	0	0	0	0	0
K07305	msrB	msrB; peptide-methionine (R)-S-oxide reductase [EC:1.8.4.12]	yes	yes	1	2	1	1	1	2	0	1	5	1	1	2	4	1	1
K12267	msrAB	msrAB; peptide methionine sulfoxide reductase msrA/msrB [EC:1.8.4.11 1.8.4.12]	no	no	0	0	0	0	0	0	0	0	0	0	0	0	0	0	0
K15520	mshD	mshD; mycothiol synthase [EC:2.3.1.189]	yes	yes	1	1	0	1	1	1	0	2	0	0	0	0	0	0	0
K04083	hslO	hslO; molecular chaperone Hsp33	no	no	0	0	0	0	0	0	0	0	0	0	0	0	0	0	0
K03564	BCP, PRXQ, DOT5	BCP, PRXQ, DOT5; thioredoxin-dependent peroxiredoxin [EC:1.11.1.24]	yes	yes	2	2	2	2	2	3	2	1	3	1	2	0	1	1	1
K03671	TXN, trxA	TXN, trxA; thioredoxin	yes	yes	2	3	3	2	1	3	2	2	2	1	2	2	3	1	1
K03741	arsC	arsC; arsenate reductase (thioredoxin) [EC:1.20.4.4]	yes	yes	2	3	4	1	3	1	2	0	0	1	1	1	3	3	3
K24158	prx	prx; thioredoxin-dependent peroxiredoxin [EC:1.11.1.24]	yes	yes	0	0	0	0	0	1	0	1	1	1	0	1	0	0	0
K11065	tpx	tpx; thioredoxin-dependent peroxiredoxin [EC:1.11.1.24]	yes	yes	1	1	1	1	1	0	1	1	1	0	0	0	0	0	0
K00384	trxB, TRR	trxB, TRR; thioredoxin reductase (NADPH) [EC:1.8.1.9]	yes	yes	1	2	1	2	1	1	1	2	1	3	5	1	2	1	1
K05838	ybbN	ybbN; putative thioredoxin	yes	yes	1	1	1	1	1	1	1	0	1	1	1	1	1	1	1
K17892	FTRC	FTRC; ferredoxin-thioredoxin reductase catalytic chain [EC:1.8.7.2]	no	no	0	0	0	0	0	0	0	0	0	0	0	0	0	0	0
K22124	GLIT, ACLT	GLIT, ACLT; gliotoxin/aspirochlorine biosynthesis thioredoxin reductase [EC:1.8.1.-]	no	no	0	0	0	0	0	0	0	0	0	0	0	0	0	0	0
K19868	NME8, TXNDC3	NME8, TXNDC3; thioredoxin domain-containing protein 3	no	no	0	0	0	0	0	0	0	0	0	0	0	0	0	0	0
K19869	NME9, TXNDC6	NME9, TXNDC6; thioredoxin domain-containing protein 6	no	no	0	0	0	0	0	0	0	0	0	0	0	0	0	0	0
K22366	SELENOT	SELENOT; thioredoxin reductase-like selenoprotein T	no	no	0	0	0	0	0	0	0	0	0	0	0	0	0	0	0
K25112	TMX2	TMX2; thioredoxin-related transmembrane protein 2	no	no	0	0	0	0	0	0	0	0	0	0	0	0	0	0	0
K09585	TMX3, TXNDC10	TMX3, TXNDC10; protein disulfide-isomerase [EC:5.3.4.1]	no	no	0	0	0	0	0	0	0	0	0	0	0	0	0	0	0
K13984	TXNDC5, ERP46	TXNDC5, ERP46; thioredoxin domain-containing protein 5 [EC:5.3.4.1]	no	no	0	0	0	0	0	0	0	0	0	0	0	0	0	0	0
K20910	TXNIP	TXNIP; thioredoxin-interacting protein	no	no	0	0	0	0	0	0	0	0	0	0	0	0	0	0	0
K22182	TXNRD	TXNRD; thioredoxin reductase (NADPH) [EC:1.8.1.9]	no	no	0	0	0	0	0	0	0	0	0	0	0	0	0	0	0
K23988	arsR-arsC	arsR-arsC; ArsR family transcriptional regulator, arsenate/arsenite/antimonite-responsive transcriptional repressor / arsenate reductase (thioredoxin) [EC:1.20.4.4]	no	no	0	0	0	0	0	0	0	0	0	0	0	0	0	0	0
K04084	dsbD, dipZ	dsbD, dipZ; thioredoxin:protein disulfide reductase [EC:1.8.4.16]	no	no	0	0	0	0	0	0	0	0	0	0	0	0	0	0	0
K24157	prxII	prxII; thioredoxin-dependent peroxiredoxin [EC:1.11.1.24]	no	no	0	0	0	0	0	0	0	0	0	0	0	0	0	0	0
K00527	rtpR	rtpR; ribonucleoside-triphosphate reductase (thioredoxin) [EC:1.17.4.2]	no	no	0	0	0	0	0	0	0	0	0	0	0	0	0	0	0
K06434	tlp	tlp; small acid-soluble spore protein (thioredoxin-like protein)	no	no	0	0	0	0	0	0	0	0	0	0	0	0	0	0	0
K03672	trxC	trxC; thioredoxin 2 [EC:1.8.1.8]	no	yes	0	0	0	0	0	0	0	0	0	1	0	0	0	0	0
ISCA1	NA	NA	no	no	0	0	0	0	0	0	0	0	0	0	0	0	0	0	0
K01255	CARP, pepA	CARP, pepA; leucyl aminopeptidase [EC:3.4.11.1]	yes	yes	1	1	0	2	2	1	1	2	2	1	1	1	2	2	2
K01581	E4.1.1.17, ODC1, speC, speF	E4.1.1.17, ODC1, speC, speF; ornithine decarboxylase [EC:4.1.1.17]	yes	yes	1	1	1	1	0	1	0	1	0	0	0	0	0	0	0
K00036	G6PD, zwf	G6PD, zwf; glucose-6-phosphate 1-dehydrogenase [EC:1.1.1.49 1.1.1.363]	yes	yes	2	4	3	3	2	3	1	1	1	1	4	2	2	4	0
K00031	IDH1, IDH2, icd	IDH1, IDH2, icd; isocitrate dehydrogenase [EC:1.1.1.42]	yes	yes	1	1	1	1	2	1	0	1	1	1	0	0	1	1	1
K01469	OPLAH, OXP1, oplAH	OPLAH, OXP1, oplAH; 5-oxoprolinase (ATP-hydrolysing) [EC:3.5.2.9]	yes	no	0	0	0	0	0	1	1	0	0	0	0	0	0	0	0
K00033	PGD, gnd, gntZ	PGD, gnd, gntZ; 6-phosphogluconate dehydrogenase [EC:1.1.1.44 1.1.1.343]	yes	yes	2	2	3	3	2	2	2	1	1	1	1	1	1	0	1
K00681	ggt	ggt; gamma-glutamyltranspeptidase / glutathione hydrolase [EC:2.3.2.2 3.4.19.13]	yes	yes	1	0	2	0	1	1	1	3	0	1	1	1	0	1	0
K00432	gpx, btuE, bsaA	gpx, btuE, bsaA; glutathione peroxidase [EC:1.11.1.9]	yes	yes	2	0	1	0	1	0	0	0	0	1	1	1	1	1	1
K01919	gshA	gshA; glutamate--cysteine ligase [EC:6.3.2.2]	yes	no	1	1	1	1	1	0	1	0	0	0	0	0	0	0	0
K06048	gshA, ybdK	gshA, ybdK; glutamate---cysteine ligase / carboxylate-amine ligase [EC:6.3.2.2 6.3.-.-]	yes	yes	2	1	2	2	1	2	0	0	0	1	1	1	0	0	0
K01256	pepN	pepN; aminopeptidase N [EC:3.4.11.2]	yes	yes	1	1	1	1	1	1	1	0	0	0	0	0	1	1	1
K00797	speE, SRM, SPE3	speE, SRM, SPE3; spermidine synthase [EC:2.5.1.16]	yes	yes	1	1	2	1	1	0	0	1	0	0	0	0	0	0	0
K11140	ANPEP, CD13	ANPEP, CD13; aminopeptidase N [EC:3.4.11.2]	no	no	0	0	0	0	0	0	0	0	0	0	0	0	0	0	0
K07232	CHAC, chaC	CHAC, chaC; glutathione-specific gamma-glutamylcyclotransferase [EC:4.3.2.7]	no	no	0	0	0	0	0	0	0	0	0	0	0	0	0	0	0
K21888	DHAR	DHAR; glutathione dehydrogenase/transferase [EC:1.8.5.1 2.5.1.18]	no	no	0	0	0	0	0	0	0	0	0	0	0	0	0	0	0
K15428	DUG1	DUG1; Cys-Gly metallodipeptidase DUG1 [EC:3.4.13.-]	no	no	0	0	0	0	0	0	0	0	0	0	0	0	0	0	0
K00032	E1.1.1.43	E1.1.1.43; phosphogluconate 2-dehydrogenase [EC:1.1.1.43]	no	no	0	0	0	0	0	0	0	0	0	0	0	0	0	0	0
K00434	E1.11.1.11	E1.11.1.11; L-ascorbate peroxidase [EC:1.11.1.11]	no	no	0	0	0	0	0	0	0	0	0	0	0	0	0	0	0
K01917	E6.3.1.8	E6.3.1.8; glutathionylspermidine synthase [EC:6.3.1.8]	no	no	0	0	0	0	0	0	0	0	0	0	0	0	0	0	0
K11204	GCLC	GCLC; glutamate--cysteine ligase catalytic subunit [EC:6.3.2.2]	no	no	0	0	0	0	0	0	0	0	0	0	0	0	0	0	0
K11205	GCLM	GCLM; glutamate--cysteine ligase regulatory subunit	no	no	0	0	0	0	0	0	0	0	0	0	0	0	0	0	0
K00682	GGCT	GGCT; gamma-glutamylcyclotransferase [EC:4.3.2.9]	no	no	0	0	0	0	0	0	0	0	0	0	0	0	0	0	0
K22596	GGCT	GGCT; gamma-glutamylcyclotransferase, plant [EC:4.3.2.9]	no	no	0	0	0	0	0	0	0	0	0	0	0	0	0	0	0
K18592	GGT1_5, CD224	GGT1_5, CD224; gamma-glutamyltranspeptidase / glutathione hydrolase / leukotriene-C4 hydrolase [EC:2.3.2.2 3.4.19.13 3.4.19.14]	no	no	0	0	0	0	0	0	0	0	0	0	0	0	0	0	0
K05361	GPX4	GPX4; phospholipid-hydroperoxide glutathione peroxidase [EC:1.11.1.12]	no	no	0	0	0	0	0	0	0	0	0	0	0	0	0	0	0
K00383	GSR, gor	GSR, gor; glutathione reductase (NADPH) [EC:1.8.1.7]	no	yes	0	0	0	0	0	0	0	0	1	0	0	0	0	0	0
K21456	GSS	GSS; glutathione synthase [EC:6.3.2.3]	no	no	0	0	0	0	0	0	0	0	0	0	0	0	0	0	0
K04097	HPGDS	HPGDS; prostaglandin-H2 D-isomerase / glutathione transferase [EC:5.3.99.2 2.5.1.18]	no	no	0	0	0	0	0	0	0	0	0	0	0	0	0	0	0
K11142	LAP3	LAP3; cytosol aminopeptidase [EC:3.4.11.1 3.4.11.5]	no	no	0	0	0	0	0	0	0	0	0	0	0	0	0	0	0
K11186	MTRYP	MTRYP; mitochondrial tryparedoxin peroxidase, trypanosomatid typical 2-Cys peroxiredoxin [EC:1.11.1.-]	no	no	0	0	0	0	0	0	0	0	0	0	0	0	0	0	0
K20838	NAT8	NAT8; N-acetyltransferase 8 [EC:2.3.1.80 2.3.1.-]	no	no	0	0	0	0	0	0	0	0	0	0	0	0	0	0	0
K10807	RRM1	RRM1; ribonucleoside-diphosphate reductase subunit M1 [EC:1.17.4.1]	no	no	0	0	0	0	0	0	0	0	0	0	0	0	0	0	0
K10808	RRM2	RRM2; ribonucleoside-diphosphate reductase subunit M2 [EC:1.17.4.1]	no	no	0	0	0	0	0	0	0	0	0	0	0	0	0	0	0
K00310	SE	SE; pyrimidodiazepine synthase [EC:1.5.4.1]	no	no	0	0	0	0	0	0	0	0	0	0	0	0	0	0	0
K00802	SMS	SMS; spermine synthase [EC:2.5.1.22]	no	no	0	0	0	0	0	0	0	0	0	0	0	0	0	0	0
K11207	TDPX	TDPX; glutathione peroxidase-type tryparedoxin peroxidase [EC:1.11.1.-]	no	no	0	0	0	0	0	0	0	0	0	0	0	0	0	0	0
K11185	TRYP	TRYP; cytosolic tryparedoxin peroxidase, trypanosomatid typical 2-Cys peroxiredoxin [EC:1.11.1.-]	no	no	0	0	0	0	0	0	0	0	0	0	0	0	0	0	0
K04283	TRYR	TRYR; trypanothione-disulfide reductase [EC:1.8.1.12]	no	no	0	0	0	0	0	0	0	0	0	0	0	0	0	0	0
K01833	TRYS	TRYS; trypanothione synthetase/amidase [EC:6.3.1.9 3.5.1.-]	no	no	0	0	0	0	0	0	0	0	0	0	0	0	0	0	0
K05360	TXNDC12	TXNDC12; protein-disulfide reductase (glutathione) [EC:1.8.4.2]	no	no	0	0	0	0	0	0	0	0	0	0	0	0	0	0	0
K01920	gshB	gshB; glutathione synthase [EC:6.3.2.3]	no	no	0	0	0	0	0	0	0	0	0	0	0	0	0	0	0
K01460	gsp	gsp; glutathionylspermidine amidase/synthetase [EC:3.5.1.78 6.3.1.8]	no	no	0	0	0	0	0	0	0	0	0	0	0	0	0	0	0
K07751	pepB	pepB; PepB aminopeptidase [EC:3.4.11.23]	no	no	0	0	0	0	0	0	0	0	0	0	0	0	0	0	0
K01270	pepD	pepD; dipeptidase D [EC:3.4.13.-]	no	no	0	0	0	0	0	0	0	0	0	0	0	0	0	0	0
K04761	oxyR	oxyR; LysR family transcriptional regulator, hydrogen peroxide-inducible genes activator	yes	yes	1	0	2	0	1	0	1	0	1	0	0	0	0	0	0
K13639	soxR	soxR; MerR family transcriptional regulator, redox-sensitive transcriptional activator SoxR	yes	yes	0	1	0	1	0	1	0	0	0	0	1	1	0	0	0
K00799	GST, gst	GST, gst; glutathione S-transferase [EC:2.5.1.18]	no	yes	0	0	0	0	0	0	0	0	0	3	2	2	0	0	0
K13299	GSTK1	GSTK1; glutathione S-transferase kappa 1 [EC:2.5.1.18]	no	no	0	0	0	0	0	0	0	0	0	0	0	0	0	0	0
K03087	rpoS	rpoS; RNA polymerase nonessential primary-like sigma factor	yes	yes	1	1	1	1	1	1	0	0	0	0	0	1	0	0	0

### Sheet: Table S15
Table S15. Putative horizontal gene transfer events identified among NTM MAGs
Donor MAG	Donor domain	Donor phylum	Donor class	Donor order	Donor family	Donor genus	Donor species	Recipient MAG	Recipient domain	Recipient phylum	Recipient class	Recipient order	Recipient family	Recipient genus	Recipient species	Nucleotide Identity (%)	Predicted Gene Function
MAG_101_2	Bacteria	Actinomycetota	Thermoleophilia	Miltoncostaeales	Miltoncostaeaceae	Miltoncostaea	Miltoncostaea sp001464995	MAG_139	Bacteria	Actinomycetota	Actinomycetes	Mycobacteriales	Mycobacteriaceae	Mycobacterium	Mycobacterium phocaicum	78.7	Fur family transcriptional regulator [Miltoncostaea oceani]
MAG_107	Bacteria	Actinomycetota	Actinomycetes	Mycobacteriales	Mycobacteriaceae	Mycobacterium	Mycobacterium gordonae	MAG_146_1	Bacteria	Pseudomonadota	Alphaproteobacteria	Rhizobiales	Hyphomicrobiaceae	Ga0077530	Ga0077530 sp001464655	78.502	MBL fold metallo-hydrolase [Mycobacterium gordonae]
MAG_107	Bacteria	Actinomycetota	Actinomycetes	Mycobacteriales	Mycobacteriaceae	Mycobacterium	Mycobacterium gordonae	MAG_45_2	Bacteria	Pseudomonadota	Gammaproteobacteria	Burkholderiales	Burkholderiaceae	Aquabacterium_A		73.302	lipid-transfer protein [Mycolicibacterium pallens]
MAG_112_1	Bacteria	Pseudomonadota	Alphaproteobacteria	Reyranellales	Reyranellaceae	Reyranella	Reyranella sp017307275	MAG_121_2	Bacteria	Actinomycetota	Actinomycetes	Mycobacteriales	Mycobacteriaceae	Mycobacterium	Mycobacterium avium	95.178	transcriptional repressor [Alphaproteobacteria bacterium]
MAG_112_1	Bacteria	Pseudomonadota	Alphaproteobacteria	Reyranellales	Reyranellaceae	Reyranella	Reyranella sp017307275	MAG_121_2	Bacteria	Actinomycetota	Actinomycetes	Mycobacteriales	Mycobacteriaceae	Mycobacterium	Mycobacterium avium	95.926	MAG: tonB-system energizer ExbB, partial [Reyranella sp.]
MAG_121_2	Bacteria	Actinomycetota	Actinomycetes	Mycobacteriales	Mycobacteriaceae	Mycobacterium	Mycobacterium avium	MAG_379_1	Bacteria	Actinomycetota	Actinomycetes	Actinomycetales	Microbacteriaceae	Microcella		81.735	chaperonin GroEL [Mycolicibacterium tokaiense]
MAG_101_1	Bacteria	Actinomycetota	Thermoleophilia	Miltoncostaeales	Miltoncostaeaceae	Miltoncostaea	Miltoncostaea sp001464995	MAG_121_2	Bacteria	Actinomycetota	Actinomycetes	Mycobacteriales	Mycobacteriaceae	Mycobacterium	Mycobacterium avium	75.611	N-acetylglutaminylglutamine amidotransferase [Mycobacterium avium]
MAG_139	Bacteria	Actinomycetota	Actinomycetes	Mycobacteriales	Mycobacteriaceae	Mycobacterium	Mycobacterium phocaicum	MAG_101_1	Bacteria	Actinomycetota	Thermoleophilia	Miltoncostaeales	Miltoncostaeaceae	Miltoncostaea	Miltoncostaea sp001464995	76.682	nuclear transport factor 2 family protein
MAG_139	Bacteria	Actinomycetota	Actinomycetes	Mycobacteriales	Mycobacteriaceae	Mycobacterium	Mycobacterium phocaicum	MAG_184_1	Bacteria	Nitrospirota	Nitrospiria	Nitrospirales	Nitrospiraceae	Nitrospira_D	Nitrospira_D sp001464735	82.798	MULTISPECIES: purine-cytosine permease family protein
MAG_139	Bacteria	Actinomycetota	Actinomycetes	Mycobacteriales	Mycobacteriaceae	Mycobacterium	Mycobacterium phocaicum	MAG_181	Bacteria	Planctomycetota	Planctomycetia	Gemmatales	Gemmataceae	Gemmata		85.553	peptide-methionine (S)-S-oxide reductase MsrA
MAG_140	Bacteria	Planctomycetota	Planctomycetia	Gemmatales	Gemmataceae	Gemmata	Gemmata sp022843445	MAG_193_1	Bacteria	Actinomycetota	Actinomycetes	Mycobacteriales	Mycobacteriaceae	Mycobacterium	Mycobacterium gadium	79.783	hypothetical protein CMMCAS03_05565 [Clavibacter michiganensis
MAG_311	Bacteria	Actinomycetota	Actinomycetes	Mycobacteriales	Mycobacteriaceae	Mycobacterium	Mycobacterium arupense	MAG_154	Bacteria	Pseudomonadota	Alphaproteobacteria	Rhizobiales	Xanthobacteraceae	Bradyrhizobium	Bradyrhizobium sp001464035	80.154	zinc-binding alcohol dehydrogenase family protein
MAG_193_1	Bacteria	Actinomycetota	Actinomycetes	Mycobacteriales	Mycobacteriaceae	Mycobacterium	Mycobacterium gadium	MAG_2_20	Bacteria	Pseudomonadota	Alphaproteobacteria	Rhizobiales	Phreatobacteraceae	Phreatobacter		77.175	ABC transporter ATP-binding protein [Hyphomicrobiaceae bacterium]
MAG_21_2	Bacteria	Pseudomonadota	Alphaproteobacteria	Caulobacterales	Caulobacteraceae	Phenylobacterium		MAG_139	Bacteria	Actinomycetota	Actinomycetes	Mycobacteriales	Mycobacteriaceae	Mycobacterium	Mycobacterium phocaicum	93.939	orotidine-5'-phosphate decarboxylase [Phenylobacterium sp.]
MAG_22_1	Bacteria	Pseudomonadota	Alphaproteobacteria	Reyranellales	Reyranellaceae	Reyranella	Reyranella sp017307275	MAG_128	Bacteria	Actinomycetota	Actinomycetes	Mycobacteriales	Mycobacteriaceae	Mycobacterium	Mycobacterium llatzerense	75.486	alpha/beta hydrolase [Mycolicibacterium llatzerense]
MAG_249	Bacteria	Pseudomonadota	Gammaproteobacteria	Burkholderiales	SG8-41	Ga0077527		MAG_128	Bacteria	Actinomycetota	Actinomycetes	Mycobacteriales	Mycobacteriaceae	Mycobacterium	Mycobacterium llatzerense	82.317	3-isopropylmalate dehydratase [Burkholderiales bacterium]
MAG_24_2	Bacteria	Pseudomonadota	Alphaproteobacteria	Rhizobiales	Beijerinckiaceae	Bosea		MAG_311	Bacteria	Actinomycetota	Actinomycetes	Mycobacteriales	Mycobacteriaceae	Mycobacterium	Mycobacterium arupense	88.123	TrbC/VirB2 family protein [Sphingomonas sp. BE270]
MAG_193_1	Bacteria	Actinomycetota	Actinomycetes	Mycobacteriales	Mycobacteriaceae	Mycobacterium	Mycobacterium gadium	MAG_256	Bacteria	Pseudomonadota	Gammaproteobacteria	Burkholderiales	Burkholderiaceae	Acidovorax	Acidovorax temperans	97.436	HU family DNA-binding protein [Acidovorax kalamii]
MAG_2_1	Bacteria	Pseudomonadota	Alphaproteobacteria	Rhizobiales	Xanthobacteraceae	Z2-YC6860		MAG_121_2	Bacteria	Actinomycetota	Actinomycetes	Mycobacteriales	Mycobacteriaceae	Mycobacterium	Mycobacterium avium	85.24	integration host factor subunit alpha [Rhodopseudomonas telluris]
MAG_44_1	Bacteria	Actinomycetota	Actinomycetes	Mycobacteriales	Mycobacteriaceae	Mycobacterium	Mycobacterium paragordonae	MAG_227	Bacteria	Pseudomonadota	Alphaproteobacteria	Sphingomonadales	Sphingomonadaceae	Sphingopyxis		89.325	enoyl-CoA hydratase/isomerase family protein [Mycobacterium sp.]
MAG_44_1	Bacteria	Actinomycetota	Actinomycetes	Mycobacteriales	Mycobacteriaceae	Mycobacterium	Mycobacterium paragordonae	MAG_365	Bacteria	Pseudomonadota	Alphaproteobacteria	Sphingomonadales	Sphingomonadaceae	Novosphingobium	Novosphingobium sp013822005	82.195	site-2 protease family protein [Mycobacterium]
MAG_44_1	Bacteria	Actinomycetota	Actinomycetes	Mycobacteriales	Mycobacteriaceae	Mycobacterium	Mycobacterium paragordonae	MAG_365	Bacteria	Pseudomonadota	Alphaproteobacteria	Sphingomonadales	Sphingomonadaceae	Novosphingobium	Novosphingobium sp013822005	83.028	cation diffusion facilitator family transporter [Mycobacterium sp.]
MAG_44_1	Bacteria	Actinomycetota	Actinomycetes	Mycobacteriales	Mycobacteriaceae	Mycobacterium	Mycobacterium paragordonae	MAG_365	Bacteria	Pseudomonadota	Alphaproteobacteria	Sphingomonadales	Sphingomonadaceae	Novosphingobium	Novosphingobium sp013822005	81.781	site-2 protease family protein [Mycobacterium]
MAG_44_1	Bacteria	Actinomycetota	Actinomycetes	Mycobacteriales	Mycobacteriaceae	Mycobacterium	Mycobacterium paragordonae	MAG_189	Bacteria	Gemmatimonadota	Gemmatimonadetes	Gemmatimonadales	Gemmatimonadaceae	Gemmatimonas	Gemmatimonas sp002483225	85.577	universal stress protein [Mycolicibacterium aromaticivorans]
MAG_44_1	Bacteria	Actinomycetota	Actinomycetes	Mycobacteriales	Mycobacteriaceae	Mycobacterium	Mycobacterium paragordonae	MAG_189	Bacteria	Gemmatimonadota	Gemmatimonadetes	Gemmatimonadales	Gemmatimonadaceae	Gemmatimonas	Gemmatimonas sp002483225	84.135	universal stress protein [Mycobacterium]
MAG_84_1	Bacteria	Pseudomonadota	Alphaproteobacteria	Rhizobiales	Beijerinckiaceae	28-YEA-48		MAG_128	Bacteria	Actinomycetota	Actinomycetes	Mycobacteriales	Mycobacteriaceae	Mycobacterium	Mycobacterium llatzerense	78.66	META domain-containing protein [Beijerinckiaceae bacterium]
MAG_189	Bacteria	Gemmatimonadota	Gemmatimonadetes	Gemmatimonadales	Gemmatimonadaceae	Gemmatimonas	Gemmatimonas sp002483225	MAG_311	Bacteria	Actinomycetota	Actinomycetes	Mycobacteriales	Mycobacteriaceae	Mycobacterium	Mycobacterium arupense	72.894	zinc-binding alcohol dehydrogenase family protein
MAG_311	Bacteria	Actinomycetota	Actinomycetes	Mycobacteriales	Mycobacteriaceae	Mycobacterium	Mycobacterium arupense	MAG_478	Bacteria	Armatimonadota	Fimbriimonadia	Fimbriimonadales	Fimbriimonadaceae	JANJUB01		76.33	class I SAM-dependent DNA methyltransferase
MAG_311	Bacteria	Actinomycetota	Actinomycetes	Mycobacteriales	Mycobacteriaceae	Mycobacterium	Mycobacterium arupense	MAG_145_1	Bacteria	Actinomycetota	Acidimicrobiia	Acidimicrobiales	CAIXPF01	CAIXPF01		75.415	DsbA family protein [Mycobacterium sp.]
MAG_311	Bacteria	Actinomycetota	Actinomycetes	Mycobacteriales	Mycobacteriaceae	Mycobacterium	Mycobacterium arupense	MAG_218_00634	Bacteria	Pseudomonadota	Alphaproteobacteria	Sphingomonadales	Sphingomonadaceae	Sphingopyxis	Sphingopyxis sp030145715	80.189	hypothetical protein [Mycolicibacterium goodii]

### Sheet: Table S16
Table S16. Contig-level evidence for the 438 plasmid-associated contigs recovered from the seven NTM MAGs.
Contig	NTM MAG host	Contig length (bp)	geNomad plasmid score	geNomad topology	Plasmid hallmark genes (n)	Conjugation gene marker	AMRFinderPlus HMM family hits (from geNomad; not threshold-filtered)
NODE_8811_length_52968	M. arupense	52968	0.8138	No terminal repeats	0
NODE_9144_length_51495	M. arupense	51495	0.9908	No terminal repeats	1		CmlA/FloR family chloramphenicol efflux MFS transporter
NODE_10066_length_47720	M. arupense	47720	0.9515	No terminal repeats	0
NODE_10798_length_45361	M. arupense	45361	0.9889	No terminal repeats	1
NODE_11198_length_44096	M. arupense	44096	0.9127	No terminal repeats	0		tetracycline destructase
NODE_11224_length_44033	M. arupense	44033	0.9892	No terminal repeats	0		CmlA/FloR family chloramphenicol efflux MFS transporter
NODE_14899_length_35188	M. arupense	35188	0.9778	No terminal repeats	0		aminoglycoside 6'-N-acetyltransferase
NODE_17886_length_30275	M. arupense	30275	0.979	No terminal repeats	0
NODE_21774_length_25706	M. arupense	25706	0.9897	No terminal repeats	0
NODE_22717_length_24775	M. arupense	24775	0.7293	No terminal repeats	0
NODE_23525_length_23957	M. arupense	23957	0.9936	No terminal repeats	0
NODE_25108_length_22623	M. arupense	22623	0.9863	No terminal repeats	0
NODE_27429_length_20947	M. arupense	20947	0.9889	No terminal repeats	0
NODE_28081_length_20511	M. arupense	20511	0.9882	No terminal repeats	0
NODE_28646_length_20146	M. arupense	20146	0.991	No terminal repeats	0
NODE_29758_length_19483	M. arupense	19483	0.9897	No terminal repeats	0
NODE_30343_length_19130	M. arupense	19130	0.9818	No terminal repeats	0
NODE_38797_length_15310	M. arupense	15310	0.9925	DTR	0
NODE_38824_length_15295	M. arupense	15295	0.9856	No terminal repeats	0
NODE_46021_length_13064	M. arupense	13064	0.9776	No terminal repeats	0
NODE_47354_length_12715	M. arupense	12715	0.992	No terminal repeats	0
NODE_58524_length_10409	M. arupense	10409	0.9656	No terminal repeats	0
NODE_63658_length_9604	M. arupense	9604	0.7232	No terminal repeats	0
NODE_74393_length_8292	M. arupense	8292	0.9766	No terminal repeats	0
NODE_74794_length_8250	M. arupense	8250	0.9921	No terminal repeats	0
NODE_76913_length_8040	M. arupense	8040	0.7859	No terminal repeats	0
NODE_81506_length_7609	M. arupense	7609	0.982	No terminal repeats	0
NODE_85400_length_7283	M. arupense	7283	0.9858	No terminal repeats	0
NODE_86811_length_7169	M. arupense	7169	0.7865	No terminal repeats	0
NODE_87436_length_7121	M. arupense	7121	0.9139	No terminal repeats	0
NODE_92930_length_6731	M. arupense; M. avium	6731	0.9475	No terminal repeats	0
NODE_116653_length_5488	M. arupense	5488	0.9162	No terminal repeats	0
NODE_117250_length_5464	M. arupense	5464	0.9755	No terminal repeats	0
NODE_127124_length_5083	M. arupense	5083	0.984	No terminal repeats	0
NODE_156129_length_4252	M. arupense	4252	0.9426	No terminal repeats	0
NODE_156470_length_4243	M. arupense	4243	0.9089	No terminal repeats	0
NODE_159425_length_4174	M. arupense	4174	0.9601	No terminal repeats	0
NODE_162316_length_4110	M. arupense	4110	0.7107	No terminal repeats	0
NODE_163576_length_4082	M. arupense	4082	0.8086	No terminal repeats	0
NODE_174716_length_3863	M. arupense	3863	0.9858	No terminal repeats	0
NODE_185620_length_3672	M. arupense	3672	0.9857	No terminal repeats	0
NODE_193954_length_3541	M. arupense	3541	0.9372	No terminal repeats	0
NODE_207689_length_3346	M. arupense	3346	0.9405	No terminal repeats	0
NODE_209214_length_3325	M. arupense	3325	0.971	No terminal repeats	0
NODE_213438_length_3269	M. arupense	3269	0.9875	No terminal repeats	0
NODE_246777_length_2901	M. arupense	2901	0.9523	No terminal repeats	0
NODE_284016_length_2591	M. arupense	2591	0.9263	No terminal repeats	2	T_virB3;T_virB2
NODE_377843_length_2069	M. arupense	2069	0.9935	No terminal repeats	1
NODE_494528_length_1686	M. arupense	1686	0.8945	No terminal repeats	1	T_virB3
NODE_525587_length_1611	M. arupense	1611	0.9205	No terminal repeats	2	T_virB2;T_virB3
NODE_528174_length_1605	M. arupense	1605	0.7248	No terminal repeats	1	T_virB3
NODE_590837_length_1478	M. arupense	1478	0.99	No terminal repeats	2
NODE_610743_length_1442	M. arupense	1442	0.8385	No terminal repeats	1	T_virB3
NODE_619166_length_1428	M. arupense	1428	0.9347	No terminal repeats	2	T_virB2;T_virB3
NODE_10185_length_47289	M. avium; M. gordonae; M. llatzerense; M. phocaicum	47289	0.976	No terminal repeats	0
NODE_14927_length_35129	M. avium	35129	0.9528	No terminal repeats	0		CmlA/FloR family chloramphenicol efflux MFS transporter; BLMA family bleomycin binding protein
NODE_16675_length_32005	M. avium	32005	0.7368	No terminal repeats	0
NODE_27900_length_20627	M. avium	20627	0.9896	No terminal repeats	0
NODE_30275_length_19175	M. avium	19175	0.8888	No terminal repeats	0
NODE_31414_length_18538	M. avium	18538	0.9932	No terminal repeats	0		CmlA/FloR family chloramphenicol efflux MFS transporter
NODE_33519_length_17480	M. avium	17480	0.9423	No terminal repeats	0
NODE_37409_length_15816	M. avium	15816	0.9638	No terminal repeats	0		rifampin monooxygenase
NODE_37567_length_15760	M. avium	15760	0.8778	No terminal repeats	0
NODE_40610_length_14677	M. avium	14677	0.73	No terminal repeats	0
NODE_41007_length_14543	M. avium	14543	0.9928	No terminal repeats	0
NODE_42038_length_14215	M. avium	14215	0.9746	No terminal repeats	0
NODE_43378_length_13812	M. avium	13812	0.8841	No terminal repeats	0
NODE_44850_length_13391	M. avium	13391	0.8008	No terminal repeats	0
NODE_49511_length_12191	M. avium	12191	0.8141	No terminal repeats	0
NODE_50248_length_12029	M. avium	12029	0.7565	No terminal repeats	0
NODE_53090_length_11419	M. avium	11419	0.781	No terminal repeats	0
NODE_58135_length_10474	M. avium; M. gordonae	10474	0.9088	No terminal repeats	0
NODE_58463_length_10420	M. avium	10420	0.862	No terminal repeats	0
NODE_59787_length_10201	M. avium	10201	0.7631	No terminal repeats	0
NODE_66084_length_9269	M. avium	9269	0.9776	No terminal repeats	0
NODE_69340_length_8844	M. avium	8844	0.8904	No terminal repeats	0
NODE_69657_length_8808	M. avium	8808	0.9669	No terminal repeats	0
NODE_79462_length_7800	M. avium	7800	0.951	No terminal repeats	0
NODE_82667_length_7507	M. avium	7507	0.8093	No terminal repeats	0
NODE_97724_length_6430	M. avium	6430	0.9725	No terminal repeats	0
NODE_105339_length_6009	M. avium	6009	0.948	No terminal repeats	0
NODE_105911_length_5981	M. avium	5981	0.9916	No terminal repeats	0
NODE_110234_length_5772	M. avium	5772	0.9865	No terminal repeats	0
NODE_111071_length_5732	M. avium	5732	0.9452	No terminal repeats	0
NODE_119209_length_5380	M. avium	5380	0.9666	No terminal repeats	0
NODE_124927_length_5160	M. avium	5160	0.779	No terminal repeats	0
NODE_142198_length_4604	M. avium	4604	0.9043	No terminal repeats	0
NODE_150504_length_4389	M. avium	4389	0.9502	No terminal repeats	0
NODE_179449_length_3779	M. avium	3779	0.9666	No terminal repeats	0
NODE_190891_length_3588	M. avium	3588	0.8813	No terminal repeats	0
NODE_198635_length_3471	M. avium	3471	0.9572	No terminal repeats	0
NODE_275152_length_2657	M. avium	2657	0.992	No terminal repeats	0		CmlA/FloR family chloramphenicol efflux MFS transporter
NODE_292897_length_2528	M. avium	2528	0.9786	No terminal repeats	0
NODE_295646_length_2510	M. avium	2510	0.9878	No terminal repeats	1
NODE_58956_length_10336	M. gadium	10336	0.9797	No terminal repeats	0
NODE_62713_length_9743	M. gadium	9743	0.9856	No terminal repeats	0
NODE_67466_length_9087	M. gadium	9087	0.99	No terminal repeats	1
NODE_71987_length_8546	M. gadium	8546	0.9682	No terminal repeats	0
NODE_73972_length_8336	M. gadium	8336	0.7393	No terminal repeats	0
NODE_78382_length_7899	M. gadium	7899	0.8648	No terminal repeats	0
NODE_83586_length_7428	M. gadium	7428	0.9791	No terminal repeats	0
NODE_84415_length_7364	M. gadium	7364	0.8699	No terminal repeats	0
NODE_95069_length_6593	M. gadium	6593	0.9914	No terminal repeats	1
NODE_100700_length_6260	M. gadium	6260	0.9945	No terminal repeats	0
NODE_103550_length_6106	M. gadium	6106	0.7938	No terminal repeats	0
NODE_106762_length_5937	M. gadium	5937	0.812	No terminal repeats	0
NODE_110422_length_5763	M. gadium	5763	0.7456	No terminal repeats	0
NODE_112043_length_5687	M. gadium	5687	0.9635	No terminal repeats	0
NODE_120931_length_5313	M. gadium	5313	0.9701	No terminal repeats	0		CmlA/FloR family chloramphenicol efflux MFS transporter
NODE_122158_length_5266	M. gadium	5266	0.8399	No terminal repeats	0
NODE_123292_length_5222	M. gadium	5222	0.9218	No terminal repeats	0
NODE_129319_length_5008	M. gadium	5008	0.7947	No terminal repeats	0
NODE_132829_length_4886	M. gadium	4886	0.9628	No terminal repeats	0
NODE_134039_length_4849	M. gadium	4849	0.7483	No terminal repeats	0
NODE_134742_length_4826	M. gadium	4826	0.9764	No terminal repeats	0
NODE_136474_length_4771	M. gadium	4771	0.9769	No terminal repeats	0
NODE_142410_length_4598	M. gadium	4598	0.9832	No terminal repeats	0
NODE_147192_length_4471	M. gadium	4471	0.8904	No terminal repeats	0
NODE_151701_length_4359	M. gadium	4359	0.9497	No terminal repeats	0
NODE_154166_length_4298	M. gadium	4298	0.7859	No terminal repeats	0
NODE_156189_length_4251	M. gadium	4251	0.9071	No terminal repeats	0
NODE_159153_length_4181	M. gadium	4181	0.9482	No terminal repeats	0
NODE_167522_length_4005	M. gadium	4005	0.7706	No terminal repeats	0
NODE_170895_length_3936	M. gadium	3936	0.9829	No terminal repeats	0
NODE_182320_length_3729	M. gadium	3729	0.9249	No terminal repeats	0
NODE_182536_length_3725	M. gadium	3725	0.7497	No terminal repeats	0
NODE_191051_length_3586	M. gadium	3586	0.9781	No terminal repeats	0
NODE_191498_length_3579	M. gadium	3579	0.8938	No terminal repeats	0
NODE_193181_length_3553	M. gadium	3553	0.8887	No terminal repeats	0
NODE_193379_length_3550	M. gadium	3550	0.9855	No terminal repeats	0
NODE_194606_length_3531	M. gadium	3531	0.973	No terminal repeats	0
NODE_195983_length_3510	M. gadium	3510	0.8523	No terminal repeats	0
NODE_198679_length_3471	M. gadium	3471	0.7432	No terminal repeats	0		APH(3') family aminoglycoside O-phosphotransferase
NODE_201547_length_3430	M. gadium	3430	0.7445	No terminal repeats	0		macrolide-inactivating glycosyltransferase
NODE_202968_length_3409	M. gadium	3409	0.9874	No terminal repeats	0
NODE_203364_length_3404	M. gadium	3404	0.9658	No terminal repeats	0
NODE_203513_length_3402	M. gadium	3402	0.8379	No terminal repeats	0
NODE_208856_length_3330	M. gadium	3330	0.9864	No terminal repeats	0
NODE_209863_length_3317	M. gadium	3317	0.7893	No terminal repeats	0
NODE_209978_length_3315	M. gadium	3315	0.9259	No terminal repeats	0
NODE_211903_length_3289	M. gadium	3289	0.8162	No terminal repeats	0
NODE_212696_length_3279	M. gadium	3279	0.9163	No terminal repeats	0		CmlA/FloR family chloramphenicol efflux MFS transporter
NODE_214976_length_3251	M. gadium	3251	0.967	No terminal repeats	0
NODE_221182_length_3174	M. gadium	3174	0.9516	No terminal repeats	0
NODE_228816_length_3086	M. gadium	3086	0.9396	No terminal repeats	0
NODE_239612_length_2972	M. gadium	2972	0.9851	No terminal repeats	0
NODE_242160_length_2946	M. gadium	2946	0.7837	No terminal repeats	0
NODE_242506_length_2943	M. gadium	2943	0.9428	No terminal repeats	0
NODE_247055_length_2898	M. gadium	2898	0.8097	No terminal repeats	0
NODE_253290_length_2839	M. gadium	2839	0.7663	No terminal repeats	0
NODE_258707_length_2791	M. gadium	2791	0.9477	No terminal repeats	0
NODE_262863_length_2756	M. gadium	2756	0.8748	No terminal repeats	0
NODE_265482_length_2734	M. gadium	2734	0.8261	No terminal repeats	0
NODE_270636_length_2692	M. gadium	2692	0.992	No terminal repeats	0
NODE_272048_length_2681	M. gadium	2681	0.9614	No terminal repeats	0
NODE_275610_length_2654	M. gadium	2654	0.7743	No terminal repeats	0
NODE_281470_length_2609	M. gadium	2609	0.9593	No terminal repeats	0
NODE_287614_length_2565	M. gadium	2565	0.7815	No terminal repeats	0
NODE_287729_length_2564	M. gadium	2564	0.991	No terminal repeats	0
NODE_291296_length_2539	M. gadium	2539	0.8506	No terminal repeats	0
NODE_292272_length_2533	M. gadium	2533	0.9933	No terminal repeats	0
NODE_292524_length_2531	M. gadium	2531	0.7892	No terminal repeats	0
NODE_305198_length_2448	M. gadium	2448	0.9867	No terminal repeats	1
NODE_457181_length_1788	M. gadium	1788	0.8412	No terminal repeats	1	T_virB10;T_virB9
NODE_2466_length_126705	M. gordonae	126705	0.9124	No terminal repeats	0		macrolide-inactivating glycosyltransferase
NODE_4161_length_90646	M. gordonae	90646	0.9895	No terminal repeats	2
NODE_4463_length_86076	M. gordonae	86076	0.8687	No terminal repeats	0		tetracycline destructase
NODE_5353_length_76127	M. gordonae	76127	0.9239	No terminal repeats	0		fosfomycin resistance glutathione transferase
NODE_5919_length_70825	M. gordonae	70825	0.8737	No terminal repeats	0		macrolide-inactivating glycosyltransferase
NODE_6461_length_66731	M. gordonae	66731	0.9576	No terminal repeats	0		CmlA/FloR family chloramphenicol efflux MFS transporter
NODE_6529_length_66147	M. gordonae	66147	0.9915	No terminal repeats	0
NODE_7171_length_61862	M. gordonae	61862	0.9853	No terminal repeats	0
NODE_7587_length_59210	M. gordonae	59210	0.9894	No terminal repeats	1
NODE_10513_length_46172	M. gordonae	46172	0.9619	No terminal repeats	0		fosfomycin resistance glutathione transferase
NODE_11562_length_43042	M. gordonae	43042	0.9819	No terminal repeats	0
NODE_12861_length_39689	M. gordonae	39689	0.9771	No terminal repeats	0
NODE_13106_length_39091	M. gordonae	39091	0.9586	No terminal repeats	0
NODE_14663_length_35630	M. gordonae	35630	0.9192	No terminal repeats	0
NODE_15941_length_33222	M. gordonae	33222	0.9639	No terminal repeats	0
NODE_16008_length_33104	M. gordonae	33104	0.9423	No terminal repeats	0		NimABCDEF family 5-nitroimidazole reductase; viomycin phosphotransferase
NODE_17767_length_30421	M. gordonae	30421	0.9929	No terminal repeats	0
NODE_19309_length_28417	M. gordonae	28417	0.9876	No terminal repeats	0
NODE_21158_length_26333	M. gordonae	26333	0.764	No terminal repeats	0
NODE_23254_length_24220	M. gordonae	24220	0.9732	No terminal repeats	0
NODE_24051_length_23490	M. gordonae	23490	0.9747	No terminal repeats	0
NODE_31984_length_18239	M. gordonae	18239	0.9679	No terminal repeats	0
NODE_34318_length_17117	M. gordonae	17117	0.9762	No terminal repeats	0
NODE_36675_length_16093	M. gordonae	16093	0.9024	No terminal repeats	0
NODE_42224_length_14160	M. gordonae; M. paragordonae	14160	0.9722	No terminal repeats	0
NODE_42938_length_13941	M. gordonae	13941	0.9746	No terminal repeats	0
NODE_48806_length_12359	M. gordonae	12359	0.8516	No terminal repeats	0
NODE_52787_length_11484	M. gordonae	11484	0.991	No terminal repeats	0
NODE_53735_length_11290	M. gordonae	11290	0.9674	No terminal repeats	0
NODE_54159_length_11212	M. gordonae	11212	0.99	No terminal repeats	0
NODE_62666_length_9752	M. gordonae; M. paragordonae	9752	0.7325	No terminal repeats	0
NODE_72837_length_8459	M. gordonae; M. paragordonae	8459	0.9335	No terminal repeats	0
NODE_72921_length_8450	M. gordonae	8450	0.9795	No terminal repeats	0
NODE_84984_length_7317	M. gordonae; M. paragordonae	7317	0.9477	No terminal repeats	0
NODE_90451_length_6898	M. gordonae	6898	0.7813	No terminal repeats	0
NODE_95817_length_6544	M. gordonae	6544	0.9942	No terminal repeats	0
NODE_95901_length_6539	M. gordonae; M. paragordonae	6539	0.7445	No terminal repeats	0
NODE_102095_length_6184	M. gordonae; M. paragordonae	6184	0.7615	No terminal repeats	0
NODE_102472_length_6164	M. gordonae	6164	0.7489	No terminal repeats	0
NODE_112218_length_5679	M. gordonae; M. paragordonae	5679	0.7363	No terminal repeats	0
NODE_112245_length_5677	M. gordonae	5677	0.9129	No terminal repeats	0
NODE_113210_length_5633	M. gordonae; M. paragordonae	5633	0.7517	No terminal repeats	0
NODE_113599_length_5616	M. gordonae	5616	0.9894	No terminal repeats	0
NODE_127146_length_5083	M. gordonae; M. paragordonae	5083	0.9385	No terminal repeats	0
NODE_128027_length_5052	M. gordonae; M. paragordonae	5052	0.8408	No terminal repeats	0
NODE_136236_length_4777	M. gordonae	4777	0.7848	No terminal repeats	0
NODE_136547_length_4769	M. gordonae; M. paragordonae	4769	0.7462	No terminal repeats	0
NODE_136642_length_4767	M. gordonae; M. paragordonae	4767	0.9684	No terminal repeats	0
NODE_138905_length_4698	M. gordonae; M. paragordonae	4698	0.9895	No terminal repeats	0
NODE_148835_length_4429	M. gordonae; M. paragordonae	4429	0.8673	No terminal repeats	0
NODE_153049_length_4325	M. gordonae; M. paragordonae	4325	0.8561	No terminal repeats	0
NODE_163214_length_4090	M. gordonae	4090	0.9149	No terminal repeats	0
NODE_169877_length_3957	M. gordonae	3957	0.7292	No terminal repeats	0
NODE_171867_length_3916	M. gordonae; M. paragordonae	3916	0.8572	No terminal repeats	0
NODE_174652_length_3865	M. gordonae	3865	0.8658	No terminal repeats	0
NODE_176116_length_3838	M. gordonae; M. paragordonae	3838	0.8131	No terminal repeats	0
NODE_181793_length_3738	M. gordonae; M. paragordonae	3738	0.9025	No terminal repeats	0
NODE_201381_length_3432	M. gordonae; M. paragordonae	3432	0.8089	No terminal repeats	0
NODE_203827_length_3397	M. gordonae	3397	0.9017	No terminal repeats	0
NODE_204915_length_3383	M. gordonae; M. paragordonae	3383	0.9822	No terminal repeats	0
NODE_222576_length_3158	M. gordonae; M. paragordonae	3158	0.8191	No terminal repeats	0
NODE_223602_length_3146	M. gordonae	3146	0.9047	No terminal repeats	0
NODE_227750_length_3098	M. gordonae; M. paragordonae	3098	0.9272	No terminal repeats	0
NODE_229160_length_3081	M. gordonae	3081	0.8793	No terminal repeats	0
NODE_244061_length_2927	M. gordonae	2927	0.9651	No terminal repeats	0
NODE_248513_length_2884	M. gordonae	2884	0.713	No terminal repeats	0
NODE_256811_length_2808	M. gordonae; M. paragordonae	2808	0.8137	No terminal repeats	0
NODE_266275_length_2728	M. gordonae	2728	0.8832	No terminal repeats	0
NODE_268686_length_2708	M. gordonae; M. paragordonae	2708	0.9314	No terminal repeats	0
NODE_277088_length_2642	M. gordonae; M. paragordonae	2642	0.9584	No terminal repeats	0
NODE_278325_length_2632	M. gordonae	2632	0.8	No terminal repeats	0
NODE_292418_length_2532	M. gordonae	2532	0.8492	No terminal repeats	0
NODE_295389_length_2512	M. gordonae	2512	0.9588	No terminal repeats	0
NODE_1418_length_173409	M. llatzerense	173409	0.8497	No terminal repeats	0		APH(3') family aminoglycoside O-phosphotransferase
NODE_5787_length_72103	M. llatzerense	72103	0.9409	No terminal repeats	0		PBP2a family beta-lactam-resistant peptidoglycan transpeptidase
NODE_6863_length_63849	M. llatzerense	63849	0.9757	No terminal repeats	0		subclass B3 metallo-beta-lactamase
NODE_8065_length_56489	M. llatzerense	56489	0.9924	No terminal repeats	1
NODE_9614_length_49606	M. llatzerense	49606	0.9422	No terminal repeats	0		Cmx/CmrA family chloramphenicol efflux MFS transporter
NODE_10543_length_46097	M. llatzerense	46097	0.9912	No terminal repeats	1
NODE_11318_length_43773	M. llatzerense	43773	0.9897	No terminal repeats	0
NODE_11666_length_42732	M. llatzerense	42732	0.968	No terminal repeats	1
NODE_14500_length_35948	M. llatzerense	35948	0.928	No terminal repeats	0
NODE_16583_length_32144	M. llatzerense	32144	0.9918	No terminal repeats	0
NODE_17726_length_30476	M. llatzerense	30476	0.9895	No terminal repeats	0
NODE_19327_length_28401	M. llatzerense	28401	0.9667	No terminal repeats	0		fosfomycin resistance glutathione transferase
NODE_20262_length_27292	M. llatzerense	27292	0.9932	No terminal repeats	0
NODE_24527_length_23124	M. llatzerense	23124	0.9872	No terminal repeats	0
NODE_24775_length_22900	M. llatzerense	22900	0.9914	No terminal repeats	0
NODE_25548_length_22320	M. llatzerense	22320	0.9786	No terminal repeats	0
NODE_26237_length_21792	M. llatzerense	21792	0.9893	No terminal repeats	1
NODE_28481_length_20256	M. llatzerense	20256	0.9391	No terminal repeats	0		subclass B3 metallo-beta-lactamase
NODE_34831_length_16889	M. llatzerense	16889	0.9853	No terminal repeats	0
NODE_41255_length_14466	M. llatzerense	14466	0.7382	No terminal repeats	0		oxytetracycline resistance efflux MFS transporter OtrB
NODE_41483_length_14392	M. llatzerense	14392	0.9697	No terminal repeats	0
NODE_45104_length_13319	M. llatzerense; M. phocaicum	13319	0.9412	No terminal repeats	0
NODE_51119_length_11835	M. llatzerense	11835	0.9888	No terminal repeats	0
NODE_55873_length_10893	M. llatzerense	10893	0.9828	No terminal repeats	0
NODE_66125_length_9263	M. llatzerense	9263	0.9917	No terminal repeats	0
NODE_68132_length_8996	M. llatzerense	8996	0.785	No terminal repeats	0
NODE_68400_length_8958	M. llatzerense	8958	0.8303	No terminal repeats	0
NODE_68539_length_8944	M. llatzerense	8944	0.8197	No terminal repeats	0
NODE_76528_length_8078	M. llatzerense	8078	0.9307	No terminal repeats	0
NODE_79161_length_7827	M. llatzerense	7827	0.9391	No terminal repeats	0		subclass B3 metallo-beta-lactamase
NODE_81366_length_7622	M. llatzerense	7622	0.8669	No terminal repeats	0
NODE_86545_length_7190	M. llatzerense	7190	0.91	No terminal repeats	0
NODE_88842_length_7015	M. llatzerense	7015	0.9896	No terminal repeats	0
NODE_105408_length_6006	M. llatzerense	6006	0.9133	No terminal repeats	0
NODE_118111_length_5429	M. llatzerense	5429	0.8423	No terminal repeats	0
NODE_137751_length_4733	M. llatzerense	4733	0.9903	No terminal repeats	0
NODE_144305_length_4546	M. llatzerense	4546	0.9878	No terminal repeats	0
NODE_144433_length_4542	M. llatzerense	4542	0.9938	No terminal repeats	0
NODE_151829_length_4355	M. llatzerense	4355	0.9925	No terminal repeats	0
NODE_152967_length_4326	M. llatzerense	4326	0.9732	No terminal repeats	0
NODE_154070_length_4300	M. llatzerense	4300	0.9736	No terminal repeats	0
NODE_167481_length_4005	M. llatzerense	4005	0.9619	No terminal repeats	0
NODE_173310_length_3889	M. llatzerense	3889	0.9027	No terminal repeats	0
NODE_175353_length_3851	M. llatzerense	3851	0.9936	No terminal repeats	0
NODE_175390_length_3851	M. llatzerense	3851	0.9364	No terminal repeats	0
NODE_197287_length_3490	M. llatzerense	3490	0.9873	No terminal repeats	0
NODE_257904_length_2798	M. llatzerense	2798	0.9157	No terminal repeats	0
NODE_733928_length_1257	M. llatzerense	1257	0.9875	No terminal repeats	1
NODE_10156_length_47389	M. paragordonae	47389	0.9873	No terminal repeats	0
NODE_11550_length_43071	M. paragordonae	43071	0.9887	No terminal repeats	0
NODE_18602_length_29317	M. paragordonae	29317	0.9931	No terminal repeats	1
NODE_25369_length_22453	M. paragordonae	22453	0.7789	No terminal repeats	0
NODE_25918_length_22024	M. paragordonae	22024	0.9863	No terminal repeats	0
NODE_27196_length_21109	M. paragordonae	21109	0.9885	No terminal repeats	0		CmlA/FloR family chloramphenicol efflux MFS transporter
NODE_31085_length_18710	M. paragordonae	18710	0.9912	No terminal repeats	2	MOBP1
NODE_31210_length_18643	M. paragordonae	18643	0.9899	No terminal repeats	0
NODE_31282_length_18606	M. paragordonae	18606	0.9936	No terminal repeats	0
NODE_33941_length_17298	M. paragordonae	17298	0.9891	No terminal repeats	0
NODE_35036_length_16795	M. paragordonae	16795	0.9888	No terminal repeats	0
NODE_37243_length_15877	M. paragordonae	15877	0.9931	No terminal repeats	0
NODE_41955_length_14242	M. paragordonae	14242	0.9174	No terminal repeats	0
NODE_46704_length_12885	M. paragordonae	12885	0.9016	No terminal repeats	0
NODE_47674_length_12635	M. paragordonae	12635	0.9918	No terminal repeats	0
NODE_48056_length_12541	M. paragordonae	12541	0.9942	No terminal repeats	1
NODE_49482_length_12199	M. paragordonae	12199	0.9849	No terminal repeats	0
NODE_53687_length_11302	M. paragordonae	11302	0.9464	No terminal repeats	0
NODE_54387_length_11169	M. paragordonae	11169	0.9859	No terminal repeats	0
NODE_54476_length_11155	M. paragordonae	11155	0.9475	No terminal repeats	0
NODE_58247_length_10454	M. paragordonae	10454	0.992	No terminal repeats	0
NODE_58753_length_10369	M. paragordonae	10369	0.8416	No terminal repeats	0
NODE_58803_length_10361	M. paragordonae	10361	0.9542	No terminal repeats	0
NODE_59627_length_10229	M. paragordonae	10229	0.9616	No terminal repeats	0		chloramphenicol phosphotransferase CPT
NODE_59689_length_10218	M. paragordonae	10218	0.9665	No terminal repeats	0
NODE_61549_length_9922	M. paragordonae	9922	0.7632	No terminal repeats	0
NODE_62915_length_9713	M. paragordonae	9713	0.9735	No terminal repeats	0
NODE_63572_length_9618	M. paragordonae	9618	0.9605	No terminal repeats	0
NODE_63620_length_9610	M. paragordonae	9610	0.9717	No terminal repeats	0
NODE_68501_length_8948	M. paragordonae	8948	0.9885	No terminal repeats	0
NODE_69370_length_8841	M. paragordonae	8841	0.8322	No terminal repeats	0
NODE_70533_length_8708	M. paragordonae	8708	0.987	No terminal repeats	0
NODE_71623_length_8586	M. paragordonae	8586	0.9805	No terminal repeats	0
NODE_72674_length_8476	M. paragordonae	8476	0.9813	No terminal repeats	0
NODE_73038_length_8439	M. paragordonae	8439	0.9707	No terminal repeats	1
NODE_80953_length_7661	M. paragordonae	7661	0.7294	No terminal repeats	0
NODE_82815_length_7495	M. paragordonae	7495	0.9468	No terminal repeats	0
NODE_82841_length_7493	M. paragordonae	7493	0.9223	No terminal repeats	0
NODE_86126_length_7225	M. paragordonae	7225	0.8602	No terminal repeats	0
NODE_91188_length_6846	M. paragordonae	6846	0.7269	No terminal repeats	0
NODE_92883_length_6735	M. paragordonae	6735	0.7938	No terminal repeats	0
NODE_98633_length_6379	M. paragordonae	6379	0.9419	No terminal repeats	0
NODE_99737_length_6315	M. paragordonae	6315	0.7702	No terminal repeats	0
NODE_100849_length_6252	M. paragordonae	6252	0.9741	No terminal repeats	0
NODE_102363_length_6169	M. paragordonae	6169	0.8551	No terminal repeats	0
NODE_102603_length_6157	M. paragordonae	6157	0.988	No terminal repeats	0
NODE_104232_length_6070	M. paragordonae	6070	0.9512	No terminal repeats	0		subclass B1 metallo-beta-lactamase
NODE_106084_length_5972	M. paragordonae	5972	0.8624	No terminal repeats	0
NODE_107263_length_5911	M. paragordonae	5911	0.9703	No terminal repeats	0
NODE_108116_length_5870	M. paragordonae	5870	0.8982	No terminal repeats	0
NODE_108581_length_5847	M. paragordonae	5847	0.8788	No terminal repeats	0
NODE_108596_length_5846	M. paragordonae	5846	0.9879	No terminal repeats	0
NODE_109596_length_5802	M. paragordonae	5802	0.8961	No terminal repeats	0
NODE_109964_length_5785	M. paragordonae	5785	0.8423	No terminal repeats	0
NODE_110935_length_5739	M. paragordonae	5739	0.9871	No terminal repeats	0
NODE_111315_length_5721	M. paragordonae	5721	0.8393	No terminal repeats	0
NODE_112118_length_5684	M. paragordonae	5684	0.9809	No terminal repeats	0
NODE_113729_length_5611	M. paragordonae	5611	0.9451	No terminal repeats	0
NODE_115433_length_5539	M. paragordonae	5539	0.8908	No terminal repeats	0		APH(3') family aminoglycoside O-phosphotransferase
NODE_116503_length_5495	M. paragordonae	5495	0.8116	No terminal repeats	0
NODE_116581_length_5492	M. paragordonae	5492	0.8111	No terminal repeats	0
NODE_117659_length_5449	M. paragordonae	5449	0.9701	No terminal repeats	0
NODE_118804_length_5398	M. paragordonae	5398	0.9834	No terminal repeats	0
NODE_122180_length_5265	M. paragordonae	5265	0.9813	No terminal repeats	0
NODE_124424_length_5179	M. paragordonae	5179	0.9176	No terminal repeats	0
NODE_128419_length_5039	M. paragordonae	5039	0.9324	No terminal repeats	0
NODE_129361_length_5006	M. paragordonae	5006	0.7798	No terminal repeats	0
NODE_129824_length_4990	M. paragordonae	4990	0.9783	No terminal repeats	0
NODE_130387_length_4970	M. paragordonae	4970	0.9882	No terminal repeats	0
NODE_132732_length_4890	M. paragordonae	4890	0.8309	No terminal repeats	0
NODE_133552_length_4863	M. paragordonae	4863	0.7453	No terminal repeats	0
NODE_133806_length_4856	M. paragordonae	4856	0.8948	No terminal repeats	0
NODE_135326_length_4807	M. paragordonae	4807	0.9964	No terminal repeats	0
NODE_136099_length_4782	M. paragordonae	4782	0.9726	No terminal repeats	0
NODE_138128_length_4722	M. paragordonae	4722	0.9922	No terminal repeats	0
NODE_143582_length_4565	M. paragordonae	4565	0.9629	No terminal repeats	0
NODE_144666_length_4537	M. paragordonae	4537	0.8343	No terminal repeats	0
NODE_146274_length_4495	M. paragordonae	4495	0.9537	No terminal repeats	0
NODE_146541_length_4488	M. paragordonae	4488	0.9527	No terminal repeats	0
NODE_149018_length_4425	M. paragordonae	4425	0.9707	No terminal repeats	0
NODE_150190_length_4397	M. paragordonae	4397	0.9914	No terminal repeats	0
NODE_152143_length_4348	M. paragordonae	4348	0.7327	No terminal repeats	0
NODE_155601_length_4264	M. paragordonae	4264	0.9872	No terminal repeats	0
NODE_161549_length_4127	M. paragordonae	4127	0.8136	No terminal repeats	0
NODE_163116_length_4093	M. paragordonae	4093	0.9652	No terminal repeats	0
NODE_163128_length_4093	M. paragordonae	4093	0.7235	No terminal repeats	0
NODE_164795_length_4058	M. paragordonae	4058	0.9673	No terminal repeats	0
NODE_165435_length_4045	M. paragordonae	4045	0.9442	No terminal repeats	0
NODE_169671_length_3961	M. paragordonae	3961	0.9303	No terminal repeats	0
NODE_170905_length_3936	M. paragordonae	3936	0.9572	No terminal repeats	0
NODE_170989_length_3934	M. paragordonae	3934	0.8506	No terminal repeats	0
NODE_172574_length_3903	M. paragordonae	3903	0.9037	No terminal repeats	0
NODE_172781_length_3899	M. paragordonae	3899	0.9572	No terminal repeats	0
NODE_176710_length_3828	M. paragordonae	3828	0.8571	No terminal repeats	0
NODE_181671_length_3740	M. paragordonae	3740	0.8842	No terminal repeats	0
NODE_182606_length_3724	M. paragordonae	3724	0.9466	No terminal repeats	0
NODE_184043_length_3700	M. paragordonae	3700	0.7883	No terminal repeats	0
NODE_185690_length_3671	M. paragordonae	3671	0.7497	No terminal repeats	0
NODE_197661_length_3485	M. paragordonae	3485	0.9487	No terminal repeats	0
NODE_201537_length_3430	M. paragordonae	3430	0.9265	No terminal repeats	0
NODE_201748_length_3427	M. paragordonae	3427	0.9497	No terminal repeats	0
NODE_203508_length_3402	M. paragordonae	3402	0.9883	No terminal repeats	0
NODE_204299_length_3391	M. paragordonae	3391	0.9665	No terminal repeats	0
NODE_211310_length_3297	M. paragordonae	3297	0.7577	No terminal repeats	0
NODE_213164_length_3273	M. paragordonae	3273	0.9539	No terminal repeats	0
NODE_214917_length_3251	M. paragordonae	3251	0.9822	No terminal repeats	0
NODE_217040_length_3224	M. paragordonae	3224	0.8667	No terminal repeats	0
NODE_233240_length_3037	M. paragordonae	3037	0.962	No terminal repeats	0
NODE_233386_length_3035	M. paragordonae	3035	0.8591	No terminal repeats	0
NODE_253458_length_2837	M. paragordonae	2837	0.991	No terminal repeats	0
NODE_253918_length_2833	M. paragordonae	2833	0.976	No terminal repeats	0
NODE_256936_length_2807	M. paragordonae	2807	0.9562	No terminal repeats	0
NODE_258145_length_2796	M. paragordonae	2796	0.9938	No terminal repeats	0
NODE_258491_length_2793	M. paragordonae	2793	0.7151	No terminal repeats	0
NODE_268705_length_2708	M. paragordonae	2708	0.9649	No terminal repeats	0
NODE_270545_length_2693	M. paragordonae	2693	0.8335	No terminal repeats	0
NODE_273688_length_2669	M. paragordonae	2669	0.8094	No terminal repeats	0
NODE_276650_length_2645	M. paragordonae	2645	0.8523	No terminal repeats	0
NODE_287697_length_2564	M. paragordonae	2564	0.8515	No terminal repeats	0
NODE_287756_length_2564	M. paragordonae	2564	0.9742	No terminal repeats	0
NODE_950484_length_1042	M. paragordonae	1042	0.8993	No terminal repeats	1
NODE_2447_length_127122	M. phocaicum	127122	0.9374	No terminal repeats	0
NODE_6756_length_64530	M. phocaicum	64530	0.9917	No terminal repeats	1
NODE_11100_length_44393	M. phocaicum	44393	0.9734	No terminal repeats	0
NODE_16599_length_32122	M. phocaicum	32122	0.9609	No terminal repeats	0
NODE_18932_length_28893	M. phocaicum	28893	0.9863	No terminal repeats	0
NODE_20765_length_26744	M. phocaicum	26744	0.8657	No terminal repeats	0
NODE_20832_length_26672	M. phocaicum	26672	0.7912	No terminal repeats	0		Cmx/CmrA family chloramphenicol efflux MFS transporter
NODE_24368_length_23243	M. phocaicum	23243	0.9876	No terminal repeats	0
NODE_24695_length_22972	M. phocaicum	22972	0.9333	No terminal repeats	0
NODE_26500_length_21607	M. phocaicum	21607	0.9871	No terminal repeats	0
NODE_28447_length_20274	M. phocaicum	20274	0.979	No terminal repeats	0
NODE_28808_length_20039	M. phocaicum	20039	0.8745	No terminal repeats	0
NODE_29701_length_19517	M. phocaicum	19517	0.99	No terminal repeats	0
NODE_32108_length_18171	M. phocaicum	18171	0.9907	No terminal repeats	0
NODE_32632_length_17909	M. phocaicum	17909	0.8409	No terminal repeats	0
NODE_53323_length_11373	M. phocaicum	11373	0.9924	No terminal repeats	0
NODE_55708_length_10920	M. phocaicum	10920	0.8019	No terminal repeats	0
NODE_55786_length_10906	M. phocaicum	10906	0.9554	No terminal repeats	0
NODE_59092_length_10314	M. phocaicum	10314	0.9827	No terminal repeats	0
NODE_60004_length_10166	M. phocaicum	10166	0.9033	No terminal repeats	0
NODE_79865_length_7760	M. phocaicum	7760	0.9879	No terminal repeats	0
NODE_84396_length_7365	M. phocaicum	7365	0.8628	No terminal repeats	0
NODE_112144_length_5682	M. phocaicum	5682	0.9938	No terminal repeats	0
NODE_116584_length_5491	M. phocaicum	5491	0.9042	No terminal repeats	0
NODE_136819_length_4761	M. phocaicum	4761	0.9394	No terminal repeats	0
NODE_138680_length_4704	M. phocaicum	4704	0.916	No terminal repeats	0
NODE_169297_length_3969	M. phocaicum	3969	0.7623	No terminal repeats	0
NODE_183148_length_3714	M. phocaicum	3714	0.7596	No terminal repeats	0		CmlA/FloR family chloramphenicol efflux MFS transporter
NODE_194834_length_3527	M. phocaicum	3527	0.8808	No terminal repeats	0
NODE_199585_length_3457	M. phocaicum	3457	0.9835	No terminal repeats	0
NODE_242515_length_2942	M. phocaicum	2942	0.7954	No terminal repeats	0
NODE_800594_length_1180	M. phocaicum	1180	0.8225	No terminal repeats	1

### Sheet: Table S17
Table S17. NTM plasmid-associated contigs matching reference plasmids in PLSDB, and the gene content of those reference plasmids. Similarity is reported as BLASTn nucleotide identity and alignment coverage.
Query contig (this study)	NTM MAG host	Contig length (bp)	Nucleotide identity (%)	Alignment coverage of contig (%)	Alignment coverage of reference (%)	PLSDB reference accession	Reference plasmid	Reference topology	Reference length (bp)	Reference source	Predicted mobility (PLSDB)	Mobility-associated gene on reference	Notes
NODE_23525_length_23957	M. arupense	23957	99.75	99.95	95.66	NZ_CP012887.2	Mycobacterium intracellulare subsp. chimaera AH16, plasmid unnamed2	circular	25131	Hawaii, United States	non-mobilizable	MobF family relaxase
NODE_31085_length_18710	M. paragordonae	18710	99.62	98.69	100	NZ_CP089217.1 / NZ_CP089219.1	Mycobacterium kansasii FDAARGOS_1615, plasmid unnamed	circular	18376	Braunschweig, Germany	non-mobilizable	type IV secretory system conjugative DNA transfer family protein	NZ_CP089217.1 and NZ_CP089219.1 are the same 18,376 bp plasmid deposited in two M. kansasii assemblies, so the four accessions represent three distinct plasmids.
NODE_32108_length_18171	M. phocaicum	18171	99.66	100	76.97	NZ_CP063323.1	Mycobacteroides abscessus subsp. abscessus GD25, plasmid pGD25-3	circular	23599	Alaska Regional Hospital, United States; human clinical isolate (DOID:4)	non-mobilizable	MobF family relaxase	NODE_32108 and NODE_112144 align to non-overlapping parts of pGD25-3 and together span the reference almost completely (77.0% + 23.6%).
NODE_112144_length_5682	M. phocaicum	5682	97.82	97.91	23.65	NZ_CP063323.1	Mycobacteroides abscessus subsp. abscessus GD25, plasmid pGD25-3	circular	23599	Alaska Regional Hospital, United States; human clinical isolate (DOID:4)	non-mobilizable	MobF family relaxase	NODE_32108 and NODE_112144 align to non-overlapping parts of pGD25-3 and together span the reference almost completely (77.0% + 23.6%).

### Sheet: Table S18
Table S18. Functional composition of plasmid-associated contigs compared with the chromosomal contigs of the same seven NTM MAGs, by KEGG level C category.
KEGG level C category	Number of genes, plasmid-associated contigs	Number of genes, chromosomal contigs	p (Fisher)	MAGs higher on plasmid-associated contigs (of 7)	q (BH)	% of all 1,176 plasmid-associated KO-annotated genes (Pooled over the 7 MAGs)	% of chromosomal genes of 13,630 KO-annotated genes (Pooled over the 7 MAGs)	Ratio of the pooled percentages
Secretion system	137	230	3.872e-58	7	0	11.65	1.69	6.9
Replication and repair	69	132	5.979e-27	7	0	5.87	0.97	6.06
Cytoskeleton proteins	22	44	3.172e-09	6	0	1.87	0.32	5.8
Toluene degradation	7	23	0.00787	6	0.0617	0.6	0.17	3.53
Prokaryotic defense system	25	99	1.207e-05	7	0.0003	2.13	0.73	2.93
Chromosome and associated proteins	64	260	8.087e-12	7	0	5.44	1.91	2.85
Bacterial toxins	5	23	0.06675	7	0.2767	0.43	0.17	2.52
Xylene degradation	7	34	0.04077	6	0.1897	0.6	0.25	2.39
Phosphotransferase system (PTS)	4	20	0.1182	6	0.3743	0.34	0.15	2.32
Primary bile acid biosynthesis	7	36	0.07933	6	0.3119	0.6	0.26	2.25
Polyketide biosynthesis proteins	15	80	0.01119	3	0.0729	1.28	0.59	2.17
Nitrotoluene degradation	4	22	0.1472	5	0.4152	0.34	0.16	2.11
Transcription factors	62	354	1.256e-06	6	0.0001	5.27	2.6	2.03
Monobactam biosynthesis	12	69	0.03534	6	0.1714	1.02	0.51	2.02
Chemical carcinogenesis - reactive oxygen species	8	47	0.07794	4	0.3118	0.68	0.34	1.97
Antimicrobial resistance genes	8	49	0.1325	5	0.3823	0.68	0.36	1.89
Cytoskeleton in muscle cells	3	19	0.2523	7	0.5721	0.26	0.14	1.83
Longevity regulating pathway	4	26	0.2953	5	0.6234	0.34	0.19	1.78
Protein processing	15	105	0.08639	5	0.3148	1.28	0.77	1.66
Huntington disease	4	28	0.3175	6	0.6523	0.34	0.21	1.66
Prodigiosin biosynthesis	12	85	0.1271	5	0.3764	1.02	0.62	1.64
Energy metabolism	7	50	0.2166	5	0.5368	0.6	0.37	1.62
Chaperones and folding catalysts	28	205	0.02709	6	0.1372	2.38	1.5	1.58
Chlorocyclohexane and chlorobenzene degradation	5	37	0.3812	5	0.7428	0.43	0.27	1.57
ABC transporters	99	758	0.0001495	5	0.0026	8.42	5.56	1.51
Insect hormone biosynthesis	9	72	0.2982	6	0.6239	0.77	0.53	1.45
Biosynthesis of siderophore group nonribosomal peptides	5	40	0.4024	4	0.752	0.43	0.29	1.45
Styrene degradation	6	48	0.4426	5	0.7946	0.51	0.35	1.45
Others	6	48	0.4426	4	0.7946	0.51	0.35	1.45
Dioxin degradation	3	24	0.4707	7	0.8256	0.26	0.18	1.45
Glycosaminoglycan binding proteins	2	16	0.6497	7	0.9558	0.17	0.12	1.45
Peptidases and inhibitors	45	361	0.02488	7	0.1323	3.83	2.65	1.44
Peroxisome	17	140	0.1805	6	0.4841	1.45	1.03	1.41
Limonene degradation	10	85	0.3388	6	0.6718	0.85	0.62	1.36
Bacterial motility proteins	2	17	0.6597	7	0.9606	0.17	0.12	1.36
Lipid and atherosclerosis	3	26	0.4987	5	0.8352	0.26	0.19	1.34
General function prediction only	29	253	0.1475	6	0.4152	2.47	1.86	1.33
FoxO signaling pathway	4	35	0.5481	5	0.8644	0.34	0.26	1.32
Protein kinases	15	133	0.2874	6	0.6125	1.28	0.98	1.31
beta-Lactam resistance	6	53	0.4687	4	0.8256	0.51	0.39	1.31
Tuberculosis	9	83	0.4426	5	0.7946	0.77	0.61	1.26
Ascorbate and aldarate metabolism	9	85	0.563	6	0.8792	0.77	0.62	1.23
Transporters	174	1654	0.009607	4	0.0664	14.8	12.13	1.22
Alcoholic liver disease	15	144	0.4603	4	0.82	1.28	1.06	1.21
Chloroalkane and chloroalkene degradation	12	118	0.517	4	0.8352	1.02	0.87	1.18
Cytochrome P450	5	49	0.6162	6	0.9243	0.43	0.36	1.18
Isoquinoline alkaloid biosynthesis	2	20	0.6926	6	0.987	0.17	0.15	1.16
Ferroptosis	3	30	0.7437	5	1	0.26	0.22	1.16
Enzymes with EC numbers	87	878	0.1964	4	0.4922	7.4	6.44	1.15
DNA replication proteins	18	184	0.5993	4	0.9049	1.53	1.35	1.13
Biofilm formation - Vibrio cholerae	3	31	0.7494	6	1	0.26	0.23	1.12
Thermogenesis	5	52	0.804	6	1	0.43	0.38	1.11
Lipid biosynthesis proteins	42	443	0.5497	5	0.8644	3.57	3.25	1.1
Biotin metabolism	12	129	0.7541	5	1	1.02	0.95	1.08
Sulfur metabolism	20	218	0.8085	5	1	1.7	1.6	1.06
Protein phosphatases and associated proteins	3	33	0.7615	5	1	0.26	0.24	1.05
Phenylalanine metabolism	20	221	0.81	5	1	1.7	1.62	1.05
Fructose and mannose metabolism	10	112	0.8663	4	1	0.85	0.82	1.03
Glycerolipid metabolism	23	261	0.9116	5	1	1.96	1.91	1.02
Parkinson disease	4	46	1	6	1	0.34	0.34	1.01
Fatty acid degradation	35	406	1	3	1	2.98	2.98	1
Aminobenzoate degradation	10	116	1	3	1	0.85	0.85	1
Two-component system	42	492	1	4	1	3.57	3.61	0.99
Tyrosine metabolism	10	117	1	4	1	0.85	0.86	0.99
Function unknown	35	419	0.9298	3	1	2.98	3.07	0.97
PPAR signaling pathway	12	144	1	3	1	1.02	1.06	0.97
NOD-like receptor signaling pathway	2	24	1	6	1	0.17	0.18	0.97
GABAergic synapse	3	36	1	5	1	0.26	0.26	0.97
Glyoxylate and dicarboxylate metabolism	27	325	0.9207	3	1	2.3	2.38	0.96
Cobalamin transport and metabolism	3	37	1	5	1	0.26	0.27	0.94
Pentose phosphate pathway	13	160	1	5	1	1.11	1.17	0.94
Tryptophan metabolism	23	288	0.8319	4	1	1.96	2.11	0.93
Benzoate degradation	20	249	0.9092	4	1	1.7	1.83	0.93
Fatty acid biosynthesis	16	206	0.8024	4	1	1.36	1.51	0.9
Selenocompound metabolism	6	77	1	5	1	0.51	0.56	0.9
Plant hormone signal transduction	2	26	1	5	1	0.17	0.19	0.89
Lipopolysaccharide biosynthesis proteins	2	26	1	6	1	0.17	0.19	0.89
Longevity regulating pathway - multiple species	6	80	1	4	1	0.51	0.59	0.87
Steroid degradation	29	389	0.5201	2	0.8352	2.47	2.85	0.86
Retinol metabolism	2	27	1	4	1	0.17	0.2	0.86
Fluid shear stress and atherosclerosis	2	27	1	6	1	0.17	0.2	0.86
Glycolysis / Gluconeogenesis	22	301	0.5319	3	0.8481	1.87	2.21	0.85
HIF-1 signaling pathway	3	41	1	6	1	0.26	0.3	0.85
Biofilm formation - Pseudomonas aeruginosa	4	55	1	5	1	0.34	0.4	0.84
Ubiquinone and other terpenoid-quinone biosynthesis	5	69	1	5	1	0.43	0.51	0.84
Biosynthesis of ansamycins	1	14	1	7	1	0.09	0.1	0.83
AMPK signaling pathway	1	14	1	7	1	0.09	0.1	0.83
Cocaine addiction	1	14	1	7	1	0.09	0.1	0.83
Amphetamine addiction	1	14	1	7	1	0.09	0.1	0.83
Alcoholism	1	14	1	7	1	0.09	0.1	0.83
Biosynthesis of unsaturated fatty acids	9	128	0.7497	3	1	0.77	0.94	0.81
Vitamin B6 metabolism	3	43	1	6	1	0.26	0.32	0.81
Cutin, suberine and wax biosynthesis	7	101	0.721	3	0.9923	0.6	0.74	0.8
Signaling proteins	2	29	1	5	1	0.17	0.21	0.8
Histidine metabolism	13	190	0.5127	4	0.8352	1.11	1.39	0.79
Central carbon metabolism in cancer	3	44	1	5	1	0.26	0.32	0.79
Vancomycin resistance	3	44	1	5	1	0.26	0.32	0.79
Methane metabolism	12	179	0.4995	3	0.8352	1.02	1.31	0.78
Arginine and proline metabolism	13	192	0.514	5	0.8352	1.11	1.41	0.78
Fat digestion and absorption	5	74	0.8336	3	1	0.43	0.54	0.78
Non-homologous end-joining	1	15	1	6	1	0.09	0.11	0.77
Serotonergic synapse	1	15	1	7	1	0.09	0.11	0.77
Tropane, piperidine and pyridine alkaloid biosynthesis	2	30	1	5	1	0.17	0.22	0.77
Protein processing in endoplasmic reticulum	2	30	1	5	1	0.17	0.22	0.77
Glutamatergic synapse	2	30	1	5	1	0.17	0.22	0.77
beta-Alanine metabolism	11	167	0.4845	4	0.8352	0.94	1.23	0.76
Nitrogen metabolism	11	169	0.4862	3	0.8352	0.94	1.24	0.75
DNA replication	8	123	0.5183	2	0.8352	0.68	0.9	0.75
Cysteine and methionine metabolism	13	204	0.3742	4	0.7356	1.11	1.5	0.74
Valine, leucine and isoleucine degradation	27	433	0.09643	3	0.3331	2.3	3.18	0.72
Membrane trafficking	5	80	0.6855	4	0.9848	0.43	0.59	0.72
Nucleotide excision repair	5	81	0.6868	3	0.9848	0.43	0.59	0.72
Necroptosis	3	48	0.7962	5	1	0.26	0.35	0.72
Exopolysaccharide biosynthesis	1	16	1	7	1	0.09	0.12	0.72
Lysine degradation	15	244	0.2449	3	0.5721	1.28	1.79	0.71
Quorum sensing	13	211	0.2635	3	0.5721	1.11	1.55	0.71
Pyruvate metabolism	25	415	0.08815	3	0.3148	2.13	3.04	0.7
Novobiocin biosynthesis	2	33	1	5	1	0.17	0.24	0.7
Salmonella infection	2	33	1	6	1	0.17	0.24	0.7
Propanoate metabolism	14	234	0.1937	3	0.4922	1.19	1.72	0.69
Pantothenate and CoA biosynthesis	12	203	0.2511	3	0.5721	1.02	1.49	0.69
Ethylbenzene degradation	2	34	1	5	1	0.17	0.25	0.68
Meiosis - yeast	2	34	1	6	1	0.17	0.25	0.68
Other carbon fixation pathways	16	277	0.126	3	0.3764	1.36	2.03	0.67
Longevity regulating pathway - worm	4	69	0.6614	3	0.9606	0.34	0.51	0.67
Aminoacyl-tRNA biosynthesis	10	176	0.2202	4	0.5375	0.85	1.29	0.66
Peptidoglycan biosynthesis and degradation proteins	11	195	0.1937	2	0.4922	0.94	1.43	0.65
Prion disease	1	18	1	7	1	0.09	0.13	0.64
Adipocytokine signaling pathway	2	38	0.7681	5	1	0.17	0.28	0.61
Dopaminergic synapse	1	19	1	7	1	0.09	0.14	0.61
Alzheimer disease	1	19	1	6	1	0.09	0.14	0.61
Exosome	22	429	0.01297	1	0.0821	1.87	3.15	0.59
Glycine, serine and threonine metabolism	10	195	0.1175	3	0.3743	0.85	1.43	0.59
Starch and sucrose metabolism	9	176	0.1323	2	0.3823	0.77	1.29	0.59
Messenger RNA biogenesis	7	140	0.1691	2	0.4646	0.6	1.03	0.58
Carbon fixation by Calvin cycle	6	119	0.2436	2	0.5721	0.51	0.87	0.58
Drug metabolism - cytochrome P450	2	40	0.7716	5	1	0.17	0.29	0.58
MAPK signaling pathway - yeast	1	20	1	5	1	0.09	0.15	0.58
Transport	2	41	0.5789	5	0.8927	0.17	0.3	0.57
Nicotinate and nicotinamide metabolism	6	125	0.1924	3	0.4922	0.51	0.92	0.56
Cell cycle - Caulobacter	4	83	0.3204	3	0.6523	0.34	0.61	0.56
Mismatch repair	6	127	0.1943	2	0.4922	0.51	0.93	0.55
Human papillomavirus infection	1	21	1	7	1	0.09	0.15	0.55
Valine, leucine and isoleucine biosynthesis	5	110	0.2216	2	0.5375	0.43	0.81	0.53
Biofilm formation - Escherichia coli	2	44	0.5819	3	0.8927	0.17	0.32	0.53
Amyotrophic lateral sclerosis	2	45	0.5843	4	0.8927	0.17	0.33	0.52
alpha-Linolenic acid metabolism	2	46	0.5873	5	0.8927	0.17	0.34	0.5
DNA repair and recombination proteins	26	631	3.302e-05	0	0.0008	2.21	4.63	0.48
Glutathione metabolism	4	97	0.1922	2	0.4922	0.34	0.71	0.48
Galactose metabolism	3	73	0.2838	4	0.6105	0.26	0.54	0.48
Pathways of neurodegeneration - multiple diseases	2	48	0.4331	4	0.7946	0.17	0.35	0.48
PI3K-Akt signaling pathway	1	24	0.7177	7	0.9923	0.09	0.18	0.48
Transcription	1	24	0.7177	5	0.9923	0.09	0.18	0.48
Alanine, aspartate and glutamate metabolism	9	222	0.01915	1	0.1092	0.77	1.63	0.47
Homologous recombination	7	171	0.04943	0	0.2126	0.6	1.25	0.47
Base excision repair	5	125	0.1007	2	0.3428	0.43	0.92	0.46
Metabolism of xenobiotics by cytochrome P450	1	25	0.7184	5	0.9923	0.09	0.18	0.46
Amino acid related enzymes	10	259	0.00832	2	0.0617	0.85	1.9	0.45
Diabetic cardiomyopathy	2	52	0.3204	5	0.6523	0.17	0.38	0.45
Taurine and hypotaurine metabolism	2	51	0.4392	3	0.7946	0.17	0.37	0.45
Pathways in cancer	1	26	0.7201	6	0.9923	0.09	0.19	0.45
Terpenoid backbone biosynthesis	6	157	0.04072	2	0.1897	0.51	1.15	0.44
Steroid hormone biosynthesis	1	27	0.7225	5	0.9923	0.09	0.2	0.43
Mitochondrial biogenesis	8	222	0.009257	1	0.066	0.68	1.63	0.42
Glycerophospholipid metabolism	4	112	0.08259	1	0.3148	0.34	0.82	0.41
Pentose and glucuronate interconversions	2	57	0.3277	4	0.6553	0.17	0.42	0.41
Inositol phosphate metabolism	2	57	0.3277	4	0.6553	0.17	0.42	0.41
Naphthalene degradation	1	29	0.5113	4	0.8352	0.09	0.21	0.4
Pinene, camphor and geraniol degradation	3	90	0.1199	3	0.3744	0.26	0.66	0.39
Purine metabolism	12	364	0.0002102	0	0.0032	1.02	2.67	0.38
Butanoate metabolism	10	306	0.0006824	0	0.0097	0.85	2.25	0.38
Peptidoglycan biosynthesis	5	153	0.02495	1	0.1323	0.43	1.12	0.38
Protein export	4	121	0.04571	1	0.2044	0.34	0.89	0.38
RNA degradation	3	93	0.08729	2	0.3148	0.26	0.68	0.37
Biosynthesis of various nucleotide sugars	3	95	0.08836	2	0.3148	0.26	0.7	0.37
Cyanoamino acid metabolism	1	31	0.5128	5	0.8352	0.09	0.23	0.37
Fluorobenzoate degradation	1	31	0.5128	6	0.8352	0.09	0.23	0.37
Transcription machinery	7	224	0.003009	1	0.0327	0.6	1.64	0.36
Streptomycin biosynthesis	2	65	0.1723	3	0.4677	0.17	0.48	0.36
Porphyrin metabolism	7	232	0.002294	1	0.0275	0.6	1.7	0.35
Arginine biosynthesis	5	165	0.009997	1	0.067	0.43	1.21	0.35
Citrate cycle (TCA cycle)	5	174	0.007519	1	0.0617	0.43	1.28	0.33
Phenylalanine, tyrosine and tryptophan biosynthesis	4	142	0.01349	1	0.0831	0.34	1.04	0.33
Transfer RNA biogenesis	9	363	9.42e-06	0	0.0003	0.77	2.66	0.29
Glycosyltransferases	5	200	0.001568	0	0.0199	0.43	1.47	0.29
Folate biosynthesis	3	118	0.02593	2	0.1343	0.26	0.87	0.29
C5-Branched dibasic acid metabolism	2	79	0.09387	2	0.3293	0.17	0.58	0.29
Amino sugar and nucleotide sugar metabolism	5	205	0.001135	0	0.0152	0.43	1.5	0.28
Oxidative phosphorylation	9	380	2.526e-06	0	0.0001	0.77	2.79	0.27
Ribosome biogenesis	6	253	0.0001758	0	0.0029	0.51	1.86	0.27
Cationic antimicrobial peptide (CAMP) resistance	1	43	0.2583	2	0.5721	0.09	0.32	0.27
Glucagon signaling pathway	1	44	0.2613	4	0.5721	0.09	0.32	0.26
Bacterial secretion system	2	102	0.01672	1	0.0978	0.17	0.75	0.23
Photosynthesis	1	51	0.1251	3	0.3764	0.09	0.37	0.23
Photosynthesis proteins	1	51	0.1251	3	0.3764	0.09	0.37	0.23
Ribosome	6	319	3.373e-06	1	0.0001	0.51	2.34	0.22
Arabinogalactan biosynthesis - Mycobacterium	2	111	0.008297	0	0.0617	0.17	0.81	0.21
Lysine biosynthesis	2	113	0.008395	1	0.0617	0.17	0.83	0.21
Prenyltransferases	1	56	0.0872	3	0.3148	0.09	0.41	0.21
One carbon pool by folate	2	124	0.004194	2	0.0416	0.17	0.91	0.19
Pyrimidine metabolism	3	192	0.0001504	0	0.0026	0.26	1.41	0.18
Caprolactam degradation	1	64	0.06169	2	0.2605	0.09	0.47	0.18
D-Amino acid metabolism	1	70	0.04344	1	0.1981	0.09	0.51	0.17
Lipoic acid metabolism	1	84	0.01403	2	0.0842	0.09	0.62	0.14
Lipoarabinomannan (LAM) biosynthesis	1	96	0.006907	0	0.0606	0.09	0.7	0.12
Translation factors	1	96	0.006907	2	0.0606	0.09	0.7	0.12
Mycolic acid biosynthesis	1	147	9.914e-05	1	0.0021	0.09	1.08	0.08
Sulfur relay system	0	77	0.002619	1	0.0299	0	0.56	0
Thiamine metabolism	0	75	0.004086	1	0.0416	0	0.55	0
Drug metabolism - other enzymes	0	71	0.006328	1	0.0601	0	0.52	0
Proteasome	0	57	0.02228	1	0.1239	0	0.42	0
Riboflavin metabolism	0	50	0.03163	2	0.1568	0	0.37	0
Legionellosis	0	43	0.04677	4	0.2051	0	0.32	0
RNA polymerase	0	38	0.07099	3	0.289	0	0.28	0
Polyketide sugar unit biosynthesis	0	33	0.108	5	0.3623	0	0.24	0
Folate transport and metabolism	0	35	0.1103	5	0.3645	0	0.26	0
Insulin resistance	0	36	0.1127	3	0.3671	0	0.26	0
Antifolate resistance	0	30	0.1684	5	0.4646	0	0.22	0
Plant-pathogen interaction	0	24	0.2552	6	0.5721	0	0.18	0
Glycan metabolism	0	25	0.2585	5	0.5721	0	0.18	0
Phosphatidylinositol signaling system	0	26	0.2632	5	0.5721	0	0.19	0
Insulin signaling pathway	0	26	0.2632	4	0.5721	0	0.19	0
Teichoic acid biosynthesis	0	18	0.3928	7	0.7448	0	0.13	0
Glucosinolate biosynthesis	0	18	0.3928	7	0.7448	0	0.13	0
Atrazine degradation	0	18	0.3928	6	0.7448	0	0.13	0
Type I diabetes mellitus	0	19	0.3953	6	0.7448	0	0.14	0
Biosynthesis of various plant secondary metabolites	0	15	0.6258	7	0.9266	0	0.11	0
Biosynthesis of various other secondary metabolites	0	15	0.6258	7	0.9266	0	0.11	0

### Sheet: Table S19
Table S19. Taxonomic classification of all MAGs recovered in this study
MAG ID	Domain	Phylum	Class	Order	Family	Genus	Species
MAG_10_1	Bacteria	Pseudomonadota	Alphaproteobacteria	Rhizobiales	Xanthobacteraceae	Z2-YC6860	Z2-YC6860 sp019746135
MAG_10_2	Bacteria	Pseudomonadota	Alphaproteobacteria	Acetobacterales	Acetobacteraceae	Roseococcus
MAG_10_3	Bacteria	Pseudomonadota	Alphaproteobacteria	Reyranellales	Reyranellaceae	Reyranella
MAG_100_1	Bacteria	Pseudomonadota	Alphaproteobacteria	Caedimonadales	Nucleicultricaceae
MAG_100_2	Bacteria	Pseudomonadota	Alphaproteobacteria	UBA9655	UBA9655	JAIEMB01
MAG_101_1	Bacteria	Actinomycetota	Thermoleophilia	Miltoncostaeales	Miltoncostaeaceae	Miltoncostaea
MAG_101_2	Bacteria	Actinomycetota	Thermoleophilia	Miltoncostaeales	Miltoncostaeaceae	Miltoncostaea	Miltoncostaea sp001464995
MAG_102	Bacteria	Planctomycetota	Planctomycetia	Pirellulales	Pirellulaceae	M30B19
MAG_103_1	Bacteria	Pseudomonadota	Alphaproteobacteria	Rhizobiales	Beijerinckiaceae	Methylobacterium	Methylobacterium sp019745455
MAG_104_1	Bacteria	Acidobacteriota	Vicinamibacteria	Vicinamibacterales	Vicinamibacteraceae	Luteitalea	Luteitalea sp001464065
MAG_105_1	Bacteria	Pseudomonadota	Gammaproteobacteria	Burkholderiales	SG8-41	Ga0077527	Ga0077527 sp022841375
MAG_106_1	Bacteria	Bdellovibrionota	Bdellovibrionia	Bdellovibrionales	Bdellovibrionaceae
MAG_106_2	Bacteria	Bdellovibrionota	Bdellovibrionia	Bdellovibrionales	1-14-0-10-45-34
MAG_107	Bacteria	Actinomycetota	Actinomycetes	Mycobacteriales	Mycobacteriaceae	Mycobacterium	Mycobacterium gordonae
MAG_108_1	Bacteria	Pseudomonadota	Gammaproteobacteria	Burkholderiales	Nitrosomonadaceae	Nitrosomonas	Nitrosomonas sp002083595
MAG_109_1	Bacteria	Acidobacteriota	Terriglobia	Bryobacterales	Bryobacteraceae	Bryobacter
MAG_111	Bacteria	Bacteroidota	Bacteroidia	Chitinophagales	Saprospiraceae	UBA6168
MAG_112_1	Bacteria	Pseudomonadota	Alphaproteobacteria	Reyranellales	Reyranellaceae	Reyranella	Reyranella sp017307275
MAG_113_1	Bacteria	Pseudomonadota	Alphaproteobacteria	Acetobacterales	Acetobacteraceae	Falsiroseomonas
MAG_114_1	Bacteria	Pseudomonadota	Alphaproteobacteria	Rhizobiales	Aestuariivirgaceae	Aestuariivirga
MAG_115_1	Bacteria	Planctomycetota	Planctomycetia	Pirellulales	Pirellulaceae
MAG_116_1	Bacteria	Pseudomonadota	Alphaproteobacteria	Rhodobacterales	Rhodobacteraceae	G019454225
MAG_117	Bacteria	Pseudomonadota	Alphaproteobacteria	Rhizobiales	Xanthobacteraceae	Bradyrhizobium	Bradyrhizobium sp019748335
MAG_118_1	Bacteria	Pseudomonadota	Alphaproteobacteria	Azospirillales	Azospirillaceae
MAG_119_1	Bacteria	Pseudomonadota	Gammaproteobacteria	Burkholderiales	Burkholderiaceae	Hydrogenophaga
MAG_119_2	Bacteria	Pseudomonadota	Gammaproteobacteria	Burkholderiales	Burkholderiaceae	Hydrogenophaga
MAG_12_1	Bacteria	Pseudomonadota	Gammaproteobacteria	Burkholderiales	Gallionellaceae	Gallionella
MAG_12_2	Bacteria	Pseudomonadota	Gammaproteobacteria	Burkholderiales	Gallionellaceae	Gallionella
MAG_12_3	Bacteria	Pseudomonadota	Gammaproteobacteria	Burkholderiales	Gallionellaceae	Gallionella	Gallionella sp021800795
MAG_120	Bacteria	Planctomycetota	Planctomycetia	Pirellulales	Pirellulaceae	SXOA01
MAG_121_2	Bacteria	Actinomycetota	Actinomycetes	Mycobacteriales	Mycobacteriaceae	Mycobacterium	Mycobacterium avium
MAG_122_1	Bacteria	Pseudomonadota	Gammaproteobacteria	Pseudomonadales	Pseudomonadaceae	Pseudomonas_E	Pseudomonas_E peli
MAG_123	Bacteria	Pseudomonadota	Alphaproteobacteria	Rhizobiales	Xanthobacteraceae	Bradyrhizobium	Bradyrhizobium japonicum_C
MAG_124_1	Bacteria	Cyanobacteriota	Sericytochromatia	S15B-MN24	JAQBPE01
MAG_125	Bacteria	Pseudomonadota	Gammaproteobacteria	Burkholderiales	WYBJ01	WYBJ01	WYBJ01 sp022841915
MAG_126_1	Bacteria	Bdellovibrionota	Bdellovibrionia	Bdellovibrionales	Bdellovibrionaceae
MAG_126_2	Bacteria	Bdellovibrionota	Bdellovibrionia	Bdellovibrionales	Bdellovibrionaceae
MAG_127_1	Bacteria	Pseudomonadota	Alphaproteobacteria	Sphingomonadales	Sphingomonadaceae	Sphingopyxis
MAG_128	Bacteria	Actinomycetota	Actinomycetes	Mycobacteriales	Mycobacteriaceae	Mycobacterium	Mycobacterium llatzerense
MAG_129_1	Bacteria	Pseudomonadota	Alphaproteobacteria	Sphingomonadales	Sphingomonadaceae	Sphingopyxis
MAG_13_2	Bacteria	Bdellovibrionota	Bdellovibrionia	Bdellovibrionales	JAMPXM01	Ga0074137	Ga0074137 sp001464715
MAG_13_3	Bacteria	Bdellovibrionota	Bdellovibrionia	Bdellovibrionales	JAMPXM01
MAG_13_4	Bacteria	Bdellovibrionota	Bdellovibrionia	Bdellovibrionales	Bdellovibrionaceae	PSRN01
MAG_130	Bacteria	Acidobacteriota	Terriglobia	Bryobacterales	Bryobacteraceae	JALHNI01	JALHNI01 sp022843605
MAG_131	Bacteria	Pseudomonadota	Alphaproteobacteria	Rhizobiales	Hyphomicrobiaceae	Ga0077555	Ga0077555 sp001464755
MAG_132_1	Bacteria	Bdellovibrionota	Bdellovibrionia	Bdellovibrionales	Bdellovibrionaceae
MAG_133	Bacteria	Planctomycetota	Planctomycetia	Pirellulales	PALSA-1355	JALHMI01	JALHMI01 sp022844125
MAG_135_1	Bacteria	Pseudomonadota	Gammaproteobacteria	Xanthomonadales	SZUA-5	JALHMH01	JALHMH01 sp022844165
MAG_136	Bacteria	Cyanobacteriota	Vampirovibrionia	Obscuribacterales	Obscuribacteraceae	JADYXR01
MAG_137_1	Bacteria	Planctomycetota	Planctomycetia	Pan216	Pan216	JAIELF01
MAG_138_1	Bacteria	Pseudomonadota	Gammaproteobacteria	Burkholderiales	Burkholderiaceae	JALHMQ01	JALHMQ01 sp022843955
MAG_139	Bacteria	Actinomycetota	Actinomycetes	Mycobacteriales	Mycobacteriaceae	Mycobacterium	Mycobacterium phocaicum
MAG_14_1	Bacteria	Pseudomonadota	Gammaproteobacteria	Xanthomonadales	Rhodanobacteraceae	Rhodanobacter
MAG_14_2	Bacteria	Pseudomonadota	Gammaproteobacteria	Burkholderiales	Burkholderiaceae	Rhodoferax
MAG_140	Bacteria	Planctomycetota	Planctomycetia	Gemmatales	Gemmataceae	Gemmata	Gemmata sp022843445
MAG_141	Bacteria	Cyanobacteriota	Vampirovibrionia	Obscuribacterales	Obscuribacteraceae	Ga0077546	Ga0077546 sp913063055
MAG_142	Bacteria	Acidobacteriota	Terriglobia	Bryobacterales	Bryobacteraceae	JAIEPW01
MAG_143_1	Bacteria	Pseudomonadota	Alphaproteobacteria	Rhizobiales	Beijerinckiaceae	28-YEA-48
MAG_143_2	Bacteria	Pseudomonadota	Alphaproteobacteria	Rhizobiales	Beijerinckiaceae	28-YEA-48
MAG_145_1	Bacteria	Actinomycetota	Acidimicrobiia	Acidimicrobiales	CAIXPF01	CAIXPF01
MAG_146_1	Bacteria	Pseudomonadota	Alphaproteobacteria	Rhizobiales	Hyphomicrobiaceae	Ga0077530	Ga0077530 sp001464655
MAG_147	Bacteria	Pseudomonadota	Gammaproteobacteria	Burkholderiales	Burkholderiaceae	Rubrivivax	Rubrivivax sp022843905
MAG_148_1	Bacteria	Pseudomonadota	Gammaproteobacteria	Burkholderiales	CAIKXV01	CAIKXV01
MAG_149_1	Bacteria	Pseudomonadota	Alphaproteobacteria	Rhizobiales	Hyphomicrobiaceae	Ga0077555	Ga0077555 sp022844225
MAG_15_1	Bacteria	Bdellovibrionota	Bdellovibrionia	Bdellovibrionales	Bdellovibrionaceae
MAG_150_1	Bacteria	Bacteroidota	Bacteroidia	Chitinophagales	Chitinophagaceae	Ferruginibacter
MAG_151	Bacteria	Planctomycetota	Planctomycetia	Pirellulales	JALHPA01	JALHPA01	JALHPA01 sp022842745
MAG_153	Bacteria	Pseudomonadota	Alphaproteobacteria	Caulobacterales	Caulobacteraceae	Phenylobacterium	Phenylobacterium sp004299445
MAG_154	Bacteria	Pseudomonadota	Alphaproteobacteria	Rhizobiales	Xanthobacteraceae	Bradyrhizobium	Bradyrhizobium sp001464035
MAG_155_1	Bacteria	Pseudomonadota	Gammaproteobacteria	Legionellales	Legionellaceae	Legionella_B
MAG_157_1	Bacteria	Bacteroidota	Bacteroidia	Cytophagales	Cyclobacteriaceae	Algoriphagus	Algoriphagus alkaliphilus
MAG_158_1	Bacteria	Pseudomonadota	Alphaproteobacteria	Acetobacterales	Acetobacteraceae	Falsiroseomonas
MAG_159	Bacteria	Pseudomonadota	Gammaproteobacteria	Burkholderiales	Ga0077523	Ga0077523	Ga0077523 sp001464895
MAG_160	Bacteria	Pseudomonadota	Gammaproteobacteria	Burkholderiales	Burkholderiaceae	JACMQX01
MAG_162_1	Bacteria	Pseudomonadota	Gammaproteobacteria	Burkholderiales	Methylophilaceae	Methylotenera	Methylotenera mobilis_B
MAG_162_2	Bacteria	Pseudomonadota	Gammaproteobacteria	Burkholderiales	Methylophilaceae	Methylophilus	Methylophilus sp030696695
MAG_163_1	Bacteria	Nitrospirota	Nitrospiria	Nitrospirales	Nitrospiraceae	Nitrospira_D
MAG_164_1	Bacteria	Pseudomonadota	Gammaproteobacteria	Burkholderiales	Sulfuricellaceae	Sulfuricella
MAG_165	Bacteria	Pseudomonadota	Gammaproteobacteria	Burkholderiales	CAIKXV01	CAIKXV01
MAG_166	Bacteria	Pseudomonadota	Gammaproteobacteria	Burkholderiales	Burkholderiaceae	Rubrivivax
MAG_167_1	Bacteria	Pseudomonadota	Alphaproteobacteria	Sphingomonadales	Sphingomonadaceae	Sphingomonas	Sphingomonas koreensis
MAG_168	Bacteria	Pseudomonadota	Alphaproteobacteria	Acetobacterales	Acetobacteraceae	Roseococcus	Roseococcus sp019747315
MAG_169	Bacteria	Bacteroidota	Bacteroidia	Cytophagales	Cyclobacteriaceae	ELB16-189	ELB16-189 sp022841475
MAG_17_1	Bacteria	Pseudomonadota	Gammaproteobacteria	Burkholderiales	Burkholderiaceae	Rubrivivax	Rubrivivax sp001464055
MAG_17_3	Bacteria	Pseudomonadota	Gammaproteobacteria	Burkholderiales	Burkholderiaceae	Rubrivivax
MAG_171	Bacteria	Planctomycetota	Planctomycetia	Pirellulales	JANQPP01
MAG_172_1	Bacteria	Bacteroidota	Bacteroidia	Chitinophagales	Chitinophagaceae	Lacibacter	Lacibacter sp022841365
MAG_173_1	Bacteria	Bdellovibrionota	Bdellovibrionia	Bdellovibrionales	JAMPXM01
MAG_174	Bacteria	Planctomycetota	Planctomycetia	Pirellulales	Lacipirellulaceae	Ga0077529	Ga0077529 sp001464525
MAG_175_1	Bacteria	Pseudomonadota	Alphaproteobacteria	Sphingomonadales	Sphingomonadaceae	Sphingorhabdus_B
MAG_176	Bacteria	Pseudomonadota	Alphaproteobacteria	Rhizobiales	Xanthobacteraceae	Afipia	Afipia broomeae
MAG_177	Bacteria	Pseudomonadota	Gammaproteobacteria	Ga0077536	Ga0077536	JADJYF01
MAG_178	Bacteria	Pseudomonadota	Alphaproteobacteria	Caulobacterales	Caulobacteraceae	Phenylobacterium	Phenylobacterium sp018240795
MAG_179_1	Bacteria	Bacteroidota	Bacteroidia	Chitinophagales	Chitinophagaceae	JJ008	JJ008 sp022843585
MAG_18_1	Bacteria	Pseudomonadota	Alphaproteobacteria	Rhodobacterales	Rhodobacteraceae	G019454225
MAG_18_3	Bacteria	Pseudomonadota	Alphaproteobacteria	Rhodobacterales	Rhodobacteraceae	JAUYQR01	JAUYQR01 sp030697175
MAG_180	Bacteria	Bacteroidota	Bacteroidia	Chitinophagales	Saprospiraceae	SLDF01
MAG_181	Bacteria	Planctomycetota	Planctomycetia	Gemmatales	Gemmataceae	Gemmata
MAG_182_1	Bacteria	Acidobacteriota	Blastocatellia	Pyrinomonadales	Pyrinomonadaceae	OLB17
MAG_183_1	Bacteria	Pseudomonadota	Alphaproteobacteria	Sphingomonadales	Sphingomonadaceae	Sphingomonas	Sphingomonas sp002083475
MAG_183_2	Bacteria	Pseudomonadota	Alphaproteobacteria	Sphingomonadales	Sphingomonadaceae	Sphingomonas	Sphingomonas sp002083475
MAG_184_1	Bacteria	Nitrospirota	Nitrospiria	Nitrospirales	Nitrospiraceae	Nitrospira_D	Nitrospira_D sp001464735
MAG_185_1	Bacteria	Pseudomonadota	Gammaproteobacteria	Burkholderiales	Burkholderiaceae	Hydrogenophaga
MAG_186	Bacteria	Pseudomonadota	Alphaproteobacteria	Rhizobiales	Beijerinckiaceae
MAG_188	Bacteria	Pseudomonadota	Alphaproteobacteria	Sphingomonadales	Sphingomonadaceae	Sphingopyxis	Sphingopyxis sp001468225
MAG_189	Bacteria	Gemmatimonadota	Gemmatimonadetes	Gemmatimonadales	Gemmatimonadaceae	Gemmatimonas	Gemmatimonas sp002483225
MAG_19_2	Bacteria	Planctomycetota	Planctomycetia	Pirellulales	Pirellulaceae
MAG_190_1	Bacteria	Bdellovibrionota	FAC87	UBA2466
MAG_191_1	Bacteria	Bacteroidota	Bacteroidia	Chitinophagales	Chitinophagaceae	JJ008	JJ008 sp001464625
MAG_192_1	Bacteria	Bacteroidota	Bacteroidia	Chitinophagales	Saprospiraceae	OLB9	OLB9 sp022842725
MAG_193_1	Bacteria	Actinomycetota	Actinomycetes	Mycobacteriales	Mycobacteriaceae	Mycobacterium	Mycobacterium gadium
MAG_195	Bacteria	Pseudomonadota	Gammaproteobacteria	Burkholderiales	Burkholderiaceae	Ramlibacter	Ramlibacter sp022844525
MAG_196_2	Bacteria	Pseudomonadota	Alphaproteobacteria	Sphingomonadales	Sphingomonadaceae	Sphingopyxis	Sphingopyxis sp002454115
MAG_197	Bacteria	Bacteroidota	Bacteroidia	Chitinophagales	Chitinophagaceae	JJ008	JJ008 sp017303455
MAG_199_1	Bacteria	Pseudomonadota	Alphaproteobacteria	UBA9655	UBA9655	UBA9655
MAG_2_1	Bacteria	Pseudomonadota	Alphaproteobacteria	Rhizobiales	Xanthobacteraceae	Z2-YC6860
MAG_2_10	Bacteria	Pseudomonadota	Alphaproteobacteria	Rhizobiales	Hyphomicrobiaceae	JAKAML01	JAKAML01 sp022843145
MAG_2_11	Bacteria	Pseudomonadota	Alphaproteobacteria	Reyranellales	Reyranellaceae	Reyranella
MAG_2_12	Bacteria	Pseudomonadota	Alphaproteobacteria	Rhizobiales	Xanthobacteraceae	Variibacter
MAG_2_15	Bacteria	Pseudomonadota	Alphaproteobacteria	Rhodospirillales_A	CAMCUA01	CAMCUA01
MAG_2_17	Bacteria	Pseudomonadota	Alphaproteobacteria	SMXS01	SMXS01	RI-34	RI-34 sp022844405
MAG_2_18	Bacteria	Pseudomonadota	Alphaproteobacteria	Ferrovibrionales	Ferrovibrionaceae	SYSU-D60015	SYSU-D60015 sp022844005
MAG_2_19	Bacteria	Pseudomonadota	Alphaproteobacteria	Rhizobiales	Devosiaceae	Devosia_A
MAG_2_2	Bacteria	Pseudomonadota	Alphaproteobacteria	Rhizobiales	Rhizobiaceae	OAS926
MAG_2_20	Bacteria	Pseudomonadota	Alphaproteobacteria	Rhizobiales	Phreatobacteraceae	Phreatobacter
MAG_2_4	Bacteria	Pseudomonadota	Alphaproteobacteria	Rhizobiales	Devosiaceae	Devosia_A
MAG_2_5	Bacteria	Pseudomonadota	Alphaproteobacteria	Rhizobiales	Devosiaceae	Devosia_A
MAG_2_6	Bacteria	Pseudomonadota	Alphaproteobacteria	Rhizobiales	Devosiaceae	Devosia_A
MAG_2_7	Bacteria	Pseudomonadota	Alphaproteobacteria	Rhizobiales	Kaistiaceae	CAMCWB01
MAG_2_8	Bacteria	Pseudomonadota	Alphaproteobacteria	Rhizobiales	Devosiaceae	Devosia
MAG_20_1	Bacteria	Myxococcota	Myxococcia	Myxococcales	Myxococcaceae	Archangium_A
MAG_20_2	Bacteria	Myxococcota	Myxococcia	Myxococcales	Myxococcaceae	JAEUJQ01	JAEUJQ01 sp022843845
MAG_200	Bacteria	Pseudomonadota	Alphaproteobacteria	Reyranellales	Reyranellaceae	Reyranella
MAG_201	Bacteria	Acidobacteriota	Terriglobia	Bryobacterales	Bryobacteraceae	JALHNI01
MAG_202_1	Bacteria	Pseudomonadota	Alphaproteobacteria	Sphingomonadales	Sphingomonadaceae	Sphingopyxis
MAG_204	Bacteria	Bacteroidota	Bacteroidia	Chitinophagales	Saprospiraceae	SLDF01	SLDF01 sp022841345
MAG_205_1	Bacteria	Pseudomonadota	Alphaproteobacteria	Rhizobiales	Xanthobacteraceae	Pseudolabrys	Pseudolabrys sp022843325
MAG_206	Bacteria	Pseudomonadota	Gammaproteobacteria	Burkholderiales	Burkholderiaceae	Acidovorax	Acidovorax facilis
MAG_207	Bacteria	Pseudomonadota	Alphaproteobacteria	Rhizobiales	Hyphomicrobiaceae	Ga0077555	Ga0077555 sp001464955
MAG_208	Bacteria	Bdellovibrionota	Bdellovibrionia	Bdellovibrionales	Bdellovibrionaceae	Pseudobdellovibrio
MAG_21_1	Bacteria	Pseudomonadota	Alphaproteobacteria	Acetobacterales	Acetobacteraceae	JAIEOP01
MAG_21_2	Bacteria	Pseudomonadota	Alphaproteobacteria	Caulobacterales	Caulobacteraceae	Phenylobacterium
MAG_210	Bacteria	Pseudomonadota	Alphaproteobacteria	Rhodobacterales	Rhodobacteraceae	JAAFHS01
MAG_211	Bacteria	Pseudomonadota	Alphaproteobacteria	Rhizobiales	Hyphomicrobiaceae	Ga0077530	Ga0077530 sp001464855
MAG_212_1	Bacteria	Bacteroidota	Bacteroidia	Chitinophagales	Chitinophagaceae	Ferruginibacter
MAG_214_1	Bacteria	Pseudomonadota	Alphaproteobacteria	Sphingomonadales	Sphingomonadaceae	Sphingopyxis
MAG_216	Bacteria	Actinomycetota	Acidimicrobiia	Acidimicrobiales	Ilumatobacteraceae	Ilumatobacter	Ilumatobacter sp022843125
MAG_217_1	Bacteria	Pseudomonadota	Alphaproteobacteria	Caedimonadales
MAG_218	Bacteria	Pseudomonadota	Alphaproteobacteria	Sphingomonadales	Sphingomonadaceae	Sphingopyxis	Sphingopyxis sp030145715
MAG_22_1	Bacteria	Pseudomonadota	Alphaproteobacteria	Reyranellales	Reyranellaceae	Reyranella
MAG_22_2	Bacteria	Pseudomonadota	Alphaproteobacteria	Rhizobiales	Xanthobacteraceae	Bradyrhizobium	Bradyrhizobium sp001556045
MAG_221_1	Bacteria	Pseudomonadota	Gammaproteobacteria	Burkholderiales	Burkholderiaceae	Methylibium	Methylibium petroleiphilum
MAG_222	Bacteria	Pseudomonadota	Gammaproteobacteria	Pseudomonadales	Pseudomonadaceae	Pseudomonas_E
MAG_223_1	Bacteria	Bdellovibrionota	UBA1018	CAIPTA01	JAALKR01
MAG_224_1	Bacteria	Pseudomonadota	Gammaproteobacteria	Burkholderiales	Burkholderiaceae	Zwartia
MAG_225	Bacteria	Acidobacteriota	Blastocatellia	Pyrinomonadales	Pyrinomonadaceae	OLB17	OLB17 sp001464455
MAG_226_1	Bacteria	Pseudomonadota	Alphaproteobacteria	Caulobacterales	Caulobacteraceae	Phenylobacterium
MAG_227	Bacteria	Pseudomonadota	Alphaproteobacteria	Sphingomonadales	Sphingomonadaceae	Sphingopyxis
MAG_228	Bacteria	Pseudomonadota	Alphaproteobacteria	Rhizobiales	Beijerinckiaceae	28-YEA-48
MAG_229_1	Bacteria	Pseudomonadota	Alphaproteobacteria	Paracaedibacterales	Paracaedibacteraceae
MAG_230	Bacteria	Pseudomonadota	Alphaproteobacteria	Rhizobiales	Xanthobacteraceae	Afipia	Afipia birgiae
MAG_231	Bacteria	Pseudomonadota	Alphaproteobacteria	Caulobacterales	Caulobacteraceae	Caulobacter	Caulobacter sp013181195
MAG_232_1	Bacteria	Pseudomonadota	Gammaproteobacteria	Burkholderiales	Burkholderiaceae	Undibacterium	Undibacterium aquatile
MAG_233_1	Bacteria	Bdellovibrionota	UBA1018	CAIPTA01	CAIPTA01	JAKFYM01
MAG_234	Bacteria	Pseudomonadota	Gammaproteobacteria	Burkholderiales	Burkholderiaceae	Acidovorax	Acidovorax sp001464865
MAG_235_1	Bacteria	Pseudomonadota	Gammaproteobacteria	Burkholderiales	Nitrosomonadaceae	Nitrosomonas	Nitrosomonas sp016708955
MAG_236_1	Bacteria	Pseudomonadota	Alphaproteobacteria	Sphingomonadales	Sphingomonadaceae	Sphingomonas	Sphingomonas sp019746665
MAG_237	Bacteria	Pseudomonadota	Gammaproteobacteria	Burkholderiales	CAIKXV01	CAIKXV01	CAIKXV01 sp019751575
MAG_238	Bacteria	Nitrospirota	Nitrospiria	Nitrospirales	Nitrospiraceae	Nitrospira_D
MAG_239_1	Bacteria	Pseudomonadota	Gammaproteobacteria	UBA1113	UBA1113
MAG_239_2	Bacteria	Pseudomonadota	Gammaproteobacteria	Legionellales	Legionellaceae	Legionella_C
MAG_24_1	Bacteria	Pseudomonadota	Alphaproteobacteria	Rhizobiales	Xanthobacteraceae	P52-10
MAG_24_2	Bacteria	Pseudomonadota	Alphaproteobacteria	Rhizobiales	Beijerinckiaceae	Bosea
MAG_240	Bacteria	Pseudomonadota	Alphaproteobacteria	Rhodobacterales	Rhodobacteraceae	JAUYQR01
MAG_241_1	Bacteria	Acidobacteriota	Blastocatellia	Pyrinomonadales	Pyrinomonadaceae	OLB17	OLB17 sp001464665
MAG_242	Bacteria	Gemmatimonadota	Gemmatimonadetes	Gemmatimonadales	Gemmatimonadaceae	Gemmatimonas	Gemmatimonas sp016741895
MAG_243_1	Bacteria	Pseudomonadota	Alphaproteobacteria	UBA9655	UBA9655	JACDGE01
MAG_243_2	Bacteria	Pseudomonadota	Alphaproteobacteria	UBA9655	UBA9655	JACDGE01
MAG_244_1	Bacteria	Bdellovibrionota	Bdellovibrionia	Bdellovibrionales	UBA1609	JALHOQ01
MAG_245	Bacteria	Pseudomonadota	Alphaproteobacteria	Sphingomonadales	Sphingomonadaceae	Sphingopyxis
MAG_246	Bacteria	Pseudomonadota	Gammaproteobacteria	Burkholderiales	Burkholderiaceae	Hydrogenophaga
MAG_248_1	Bacteria	Chloroflexota	Anaerolineae	Aggregatilineales	Phototrophicaceae	CFX2
MAG_249	Bacteria	Pseudomonadota	Gammaproteobacteria	Burkholderiales	SG8-41	Ga0077527
MAG_25_2	Bacteria	Pseudomonadota	Gammaproteobacteria	Burkholderiales	JAEUOS01	JAEUOS01
MAG_25_3	Bacteria	Pseudomonadota	Gammaproteobacteria	Burkholderiales	SG8-39	CAIYPG01
MAG_251_1	Bacteria	Bacteroidota	Bacteroidia	Chitinophagales	Chitinophagaceae	Sediminibacterium	Sediminibacterium sp017996795
MAG_252	Bacteria	Pseudomonadota	Alphaproteobacteria	Rhodobacterales	Rhodobacteraceae	JAJNPS01
MAG_254_1	Bacteria	Pseudomonadota	Gammaproteobacteria	Legionellales	Legionellaceae	UBA11403
MAG_255	Bacteria	Pseudomonadota	Alphaproteobacteria	Rhizobiales	Beijerinckiaceae	Bosea	Bosea sp019745195
MAG_256	Bacteria	Pseudomonadota	Gammaproteobacteria	Burkholderiales	Burkholderiaceae	Acidovorax	Acidovorax temperans
MAG_257	Bacteria	Pseudomonadota	Gammaproteobacteria	Xanthomonadales	Xanthomonadaceae	Pseudoxanthomonas_A	Pseudoxanthomonas_A mexicana_A
MAG_258	Bacteria	Pseudomonadota	Gammaproteobacteria	Burkholderiales	Burkholderiaceae	Limnohabitans_A
MAG_259	Bacteria	Bdellovibrionota	Bdellovibrionia	Bdellovibrionales	Bdellovibrionaceae
MAG_260_1	Bacteria	Pseudomonadota	Gammaproteobacteria	Burkholderiales	Nitrosomonadaceae	Nitrosomonas	Nitrosomonas ureae_C
MAG_261	Bacteria	Pseudomonadota	Alphaproteobacteria	Rhizobiales	Rhizobiaceae	Mesorhizobium_D
MAG_262	Bacteria	Pseudomonadota	Alphaproteobacteria	Rhizobiales	Beijerinckiaceae	28-YEA-48	28-YEA-48 sp019747375
MAG_263_1	Bacteria	Bdellovibrionota	Bdellovibrionia	Bdellovibrionales	JAGQZY01	JACKAL01
MAG_264	Bacteria	Actinomycetota	Thermoleophilia	Miltoncostaeales	Miltoncostaeaceae	Ga0077560	Ga0077560 sp001464275
MAG_266	Bacteria	Pseudomonadota	Gammaproteobacteria	Burkholderiales	Burkholderiaceae	Hydrogenophaga	Hydrogenophaga sp030158645
MAG_267_1	Bacteria	Pseudomonadota	Gammaproteobacteria	Burkholderiales	Methylophilaceae	Methylophilus
MAG_268	Bacteria	Bdellovibrionota	FAC87	UBA2466	UBA2466	JALHPX01	JALHPX01 sp022842225
MAG_270_1	Bacteria	Pseudomonadota	Gammaproteobacteria	Burkholderiales	Burkholderiaceae	Acidovorax	Acidovorax defluvii
MAG_271	Bacteria	Pseudomonadota	Alphaproteobacteria	Rhodobacterales	Rhodobacteraceae	Gemmobacter_B	Gemmobacter_B sp022843025
MAG_272	Bacteria	Pseudomonadota	Alphaproteobacteria	CACIAM-22H2	CACIAM-22H2	Tagaea
MAG_273	Bacteria	Bdellovibrionota	Bdellovibrionia	Bdellovibrionales	UBA1609	JALHOQ01	JALHOQ01 sp022842925
MAG_274_1	Bacteria	Pseudomonadota	Gammaproteobacteria	Burkholderiales	Methylophilaceae	Methylotenera_A
MAG_275_1	Bacteria	Pseudomonadota	Alphaproteobacteria	Rickettsiales	UBA3002	JAKFUW01
MAG_275_2	Bacteria	Pseudomonadota	Alphaproteobacteria	Rickettsiales	UBA3002	JAKFUW01
MAG_276	Bacteria	Pseudomonadota	Alphaproteobacteria	Sphingomonadales	Sphingomonadaceae	Novosphingobium	Novosphingobium sp002454125
MAG_277	Bacteria	Bdellovibrionota	Bdellovibrionia	Bdellovibrionales	JAMPXM01	JAMPXM01
MAG_278	Bacteria	Pseudomonadota	Alphaproteobacteria	Caulobacterales	TH1-2	Vitreimonas	Vitreimonas sp001464425
MAG_279	Bacteria	Pseudomonadota	Gammaproteobacteria	Burkholderiales	Burkholderiaceae	Polaromonas
MAG_28_1	Bacteria	Pseudomonadota	Alphaproteobacteria	Rhizobiales	Beijerinckiaceae	28-YEA-48
MAG_28_2	Bacteria	Pseudomonadota	Alphaproteobacteria	Rhizobiales	Beijerinckiaceae	28-YEA-48
MAG_28_3	Bacteria	Pseudomonadota	Alphaproteobacteria	Caulobacterales	TH1-2	Vitreimonas	Vitreimonas sp022843225
MAG_28_4	Bacteria	Pseudomonadota	Alphaproteobacteria	Rhizobiales	Beijerinckiaceae	28-YEA-48
MAG_280	Bacteria	Pseudomonadota	Alphaproteobacteria	Rhizobiales	Xanthobacteraceae	Pseudorhodoplanes	Pseudorhodoplanes sp022843165
MAG_281	Bacteria	Pseudomonadota	Gammaproteobacteria	Burkholderiales	Burkholderiaceae	Limnohabitans_A	Limnohabitans_A sp015657605
MAG_282	Bacteria	Pseudomonadota	Alphaproteobacteria	Rhizobiales	Hyphomicrobiaceae	Hyphomicrobium_C	Hyphomicrobium_C sp019744875
MAG_284	Bacteria	Pseudomonadota	Alphaproteobacteria	Sphingomonadales	Sphingomonadaceae	Erythrobacter	Erythrobacter sp019750455
MAG_286_1	Bacteria	Bdellovibrionota	Bdellovibrionia	Bdellovibrionales	Bdellovibrionaceae
MAG_288	Bacteria	Pseudomonadota	Alphaproteobacteria	Sphingomonadales	Sphingomonadaceae	Sphingomonas	Sphingomonas sp002083645
MAG_29_1	Bacteria	Pseudomonadota	Gammaproteobacteria	JAJYDF01	JAJYDF01
MAG_29_2	Bacteria	Pseudomonadota	Gammaproteobacteria
MAG_290	Bacteria	Bacteroidota	Bacteroidia	Chitinophagales	Chitinophagaceae	Sediminibacterium	Sediminibacterium sp002786355
MAG_291_1	Bacteria	Bacteroidota	Bacteroidia	AKYH767-A	OLB10	JAJTFW01
MAG_292	Bacteria	Pseudomonadota	Alphaproteobacteria	Rhizobiales	Hyphomicrobiaceae	Hyphomicrobium_B	Hyphomicrobium_B sp017512425
MAG_293_1	Bacteria	Pseudomonadota	Alphaproteobacteria	Sphingomonadales	Sphingomonadaceae	Sphingorhabdus_B
MAG_294	Bacteria	Pseudomonadota	Alphaproteobacteria	Rhizobiales	Hyphomicrobiaceae	Hyphomicrobium_C	Hyphomicrobium_C sp002928735
MAG_295	Bacteria	Pseudomonadota	Gammaproteobacteria	Pseudomonadales	Pseudomonadaceae	Pseudomonas_E	Pseudomonas_E sp001465025
MAG_296	Bacteria	Pseudomonadota	Gammaproteobacteria	Burkholderiales	SG8-41	Ga0077527	Ga0077527 sp022843705
MAG_297	Bacteria	Pseudomonadota	Alphaproteobacteria	Sphingomonadales	Sphingomonadaceae	Blastomonas	Blastomonas ursincola
MAG_298	Bacteria	Bdellovibrionota	Bdellovibrionia	Bdellovibrionales	Bdellovibrionaceae	PSRN01
MAG_299	Bacteria	Pseudomonadota	Gammaproteobacteria	Burkholderiales	SG8-41	Ga0077527
MAG_3_1	Bacteria	Pseudomonadota	Alphaproteobacteria	Acetobacterales	Acetobacteraceae	Roseococcus
MAG_3_10	Bacteria	Pseudomonadota	Alphaproteobacteria	Acetobacterales	Acetobacteraceae	Falsiroseomonas
MAG_3_2	Bacteria	Pseudomonadota	Alphaproteobacteria	Acetobacterales	Acetobacteraceae	Roseococcus
MAG_3_3	Bacteria	Pseudomonadota	Alphaproteobacteria	Acetobacterales	Acetobacteraceae	Roseococcus
MAG_3_4	Bacteria	Pseudomonadota	Alphaproteobacteria	Acetobacterales	Acetobacteraceae	Roseococcus
MAG_3_5	Bacteria	Pseudomonadota	Alphaproteobacteria	Acetobacterales	Acetobacteraceae	CAMDGX01
MAG_3_6	Bacteria	Pseudomonadota	Alphaproteobacteria	Acetobacterales	Acetobacteraceae	CAMDGX01
MAG_3_7	Bacteria	Pseudomonadota	Alphaproteobacteria	Acetobacterales	Acetobacteraceae	Falsiroseomonas
MAG_3_8	Bacteria	Pseudomonadota	Alphaproteobacteria	Acetobacterales	Acetobacteraceae	Roseococcus
MAG_3_9	Bacteria	Pseudomonadota	Alphaproteobacteria	Acetobacterales	Acetobacteraceae	Plastoroseomonas
MAG_300	Bacteria	Bdellovibrionota	Bacteriovoracia	Bacteriovoracales	Bacteriovoracaceae	UBA4096
MAG_301	Bacteria	Pseudomonadota	Gammaproteobacteria	Burkholderiales	Burkholderiaceae	Hylemonella
MAG_302_1	Bacteria	Pseudomonadota	Gammaproteobacteria	Burkholderiales	Rhodocyclaceae	Ga0074130	Ga0074130 sp019750575
MAG_303_1	Bacteria	Bdellovibrionota	Bdellovibrionia	Bdellovibrionales	Bdellovibrionaceae	PSRN01
MAG_304	Bacteria	Pseudomonadota	Alphaproteobacteria	Rhodobacterales	Rhodobacteraceae	JAPLPE01
MAG_305_1	Bacteria	Pseudomonadota	Gammaproteobacteria	Burkholderiales	Burkholderiaceae	Zwartia	Zwartia panacis
MAG_307	Bacteria	Pseudomonadota	Gammaproteobacteria	Burkholderiales	Burkholderiaceae	Hylemonella
MAG_308	Bacteria	Bdellovibrionota	UBA1018	UBA1018	UBA1018	JACMQW01
MAG_309	Bacteria	Bdellovibrionota	Bdellovibrionia	Bdellovibrionales	Bdellovibrionaceae	Ga0074139
MAG_31_1	Bacteria	Pseudomonadota	Gammaproteobacteria	Burkholderiales	Burkholderiaceae	Rubrivivax
MAG_310_1	Bacteria	Pseudomonadota	Gammaproteobacteria	Ga0077554	Ga007554	LNEJ01	LNEJ01 sp001464965
MAG_311	Bacteria	Actinomycetota	Actinomycetes	Mycobacteriales	Mycobacteriaceae	Mycobacterium	Mycobacterium arupense
MAG_312	Bacteria	Pseudomonadota	Alphaproteobacteria	Caulobacterales	TH1-2	Vitreimonas	Vitreimonas sp022841905
MAG_313	Bacteria	Bdellovibrionota	FAC87	UBA2466	UBA2466	JAIEOG01
MAG_314_1	Bacteria	Actinomycetota	Actinomycetes	Actinomycetales	Microbacteriaceae	Microcella
MAG_315	Bacteria	Pseudomonadota	Alphaproteobacteria	Rhizobiales	Methylopilaceae	Terrihabitans	Terrihabitans sp001464335
MAG_317	Bacteria	Pseudomonadota	Gammaproteobacteria	Burkholderiales	Burkholderiaceae	Hydrogenophaga	Hydrogenophaga intermedia_A
MAG_318	Bacteria	Bdellovibrionota	UBA1018	UBA1018	UBA1018
MAG_320	Bacteria	Bdellovibrionota	UBA1018	UBA1018	JAGTJX01
MAG_321	Bacteria	Pseudomonadota	Alphaproteobacteria	Sphingomonadales	Sphingomonadaceae	Sphingomonas
MAG_322	Bacteria	Pseudomonadota	Gammaproteobacteria	Burkholderiales	Burkholderiaceae	Hydrogenophaga	Hydrogenophaga sp022844385
MAG_323_1	Bacteria	Bdellovibrionota	Bdellovibrionia	Bdellovibrionales	UBA1609
MAG_324	Bacteria	Pseudomonadota	Gammaproteobacteria	Burkholderiales	Burkholderiaceae	Hydrogenophaga
MAG_326	Bacteria	Bdellovibrionota	UBA1018	UBA1018	JADZFF01
MAG_327	Bacteria	Pseudomonadota	Alphaproteobacteria	Rhizobiales	Beijerinckiaceae	Bosea
MAG_328	Bacteria	Pseudomonadota	Alphaproteobacteria	Caulobacterales	Caulobacteraceae	Brevundimonas
MAG_329_1	Bacteria	Pseudomonadota	Gammaproteobacteria	Ga0077554	Ga007554	LNEJ01
MAG_33_1	Bacteria	Pseudomonadota	Alphaproteobacteria	Acetobacterales	Acetobacteraceae	Roseococcus	Roseococcus sp022843345
MAG_33_2	Bacteria	Pseudomonadota	Alphaproteobacteria	Acetobacterales	Acetobacteraceae	Neoroseomonas
MAG_330	Bacteria	Bdellovibrionota	UBA1018	UBA1018	CAIUGE01
MAG_331	Bacteria	Bacteroidota	Bacteroidia	Chitinophagales	Chitinophagaceae	Sediminibacterium	Sediminibacterium sp012270485
MAG_332	Bacteria	Bdellovibrionota	Bdellovibrionia	Bdellovibrionales	Bdellovibrionaceae	Bdellovibrio
MAG_333_1	Bacteria	Bdellovibrionota	Bacteriovoracia	Bacteriovoracales	Bacteriovoracaceae	UBA6144
MAG_334	Bacteria	Pseudomonadota	Alphaproteobacteria	Rhodobacterales	Rhodobacteraceae	JAJNPS01
MAG_335	Bacteria	Pseudomonadota	Alphaproteobacteria	Rhizobiales	Aestuariivirgaceae	Nordella
MAG_337_1	Bacteria	Bdellovibrionota	UBA1018	CAIPTA01	CAIPTA01	JAKFYM01
MAG_338	Bacteria	Bdellovibrionota	Bdellovibrionia	Bdellovibrionales	JAGQZY01	JACKAL01
MAG_34_1	Bacteria	Pseudomonadota	Alphaproteobacteria	Rhizobiales	Xanthobacteraceae	Afipia
MAG_340_1	Bacteria	Bdellovibrionota	Bdellovibrionia	Bdellovibrionales	Bdellovibrionaceae	Pseudobdellovibrio
MAG_341	Bacteria	Pseudomonadota	Gammaproteobacteria	Burkholderiales	Burkholderiaceae	Limnobacter	Limnobacter sp002954425
MAG_342	Bacteria	Pseudomonadota	Gammaproteobacteria	Burkholderiales	Burkholderiaceae	Acidovorax
MAG_343	Bacteria	Bdellovibrionota	Bdellovibrionia	Bdellovibrionales	Bdellovibrionaceae	Ga0074139	Ga0074139 sp001464795
MAG_344	Bacteria	Pseudomonadota	Gammaproteobacteria	Burkholderiales	Burkholderiaceae	Polaromonas
MAG_345	Bacteria	Armatimonadota	Fimbriimonadia	Fimbriimonadales	Fimbriimonadaceae	JAFLBD01
MAG_346	Bacteria	Pseudomonadota	Gammaproteobacteria	Burkholderiales	Burkholderiaceae	PBB1	PBB1 sp001464195
MAG_347	Bacteria	Pseudomonadota	Gammaproteobacteria	Burkholderiales	Burkholderiaceae	Herminiimonas	Herminiimonas sp003852535
MAG_348	Bacteria	Pseudomonadota	Gammaproteobacteria	Burkholderiales	Methylophilaceae	Methylophilus
MAG_349	Bacteria	Pseudomonadota	Alphaproteobacteria	Rhodobacterales	Rhodobacteraceae	Tabrizicola	Tabrizicola sp002280405
MAG_35_1	Bacteria	Cyanobacteriota	Vampirovibrionia	Obscuribacterales	Obscuribacteraceae	QKMZ01	QKMZ01 sp013823055
MAG_350	Bacteria	Pseudomonadota	Alphaproteobacteria	Sphingomonadales	Sphingomonadaceae	Blastomonas	Blastomonas fulva
MAG_353	Bacteria	Pseudomonadota	Alphaproteobacteria	Caulobacterales	Caulobacteraceae	Brevundimonas	Brevundimonas sp001295975
MAG_354	Bacteria	Pseudomonadota	Alphaproteobacteria	Caulobacterales	Hyphomonadaceae	UBA7672	UBA7672 sp022844345
MAG_355	Bacteria	Pseudomonadota	Gammaproteobacteria	Burkholderiales	Methylophilaceae	Methylophilus	Methylophilus sp001464125
MAG_356	Bacteria	Bdellovibrionota	Bacteriovoracia	Bacteriovoracales	Bacteriovoracaceae	JARXAH01
MAG_358	Bacteria	Pseudomonadota	Alphaproteobacteria	Sphingomonadales	Sphingomonadaceae	Sphingorhabdus_B
MAG_359	Bacteria	Pseudomonadota	Gammaproteobacteria	Burkholderiales	Burkholderiaceae	Herminiimonas	Herminiimonas sp001464355
MAG_36_2	Bacteria	Bdellovibrionota	Bdellovibrionia	Bdellovibrionales	Bdellovibrionaceae	Pseudobdellovibrio
MAG_360	Bacteria	Pseudomonadota	Alphaproteobacteria	Caulobacterales	Caulobacteraceae	Brevundimonas
MAG_361	Bacteria	Bdellovibrionota	Bdellovibrionia	Bdellovibrionales	JAGQZY01	JACKAL01
MAG_362_1	Bacteria	Pseudomonadota	Gammaproteobacteria	Burkholderiales	Gallionellaceae	Gallionella
MAG_365	Bacteria	Pseudomonadota	Alphaproteobacteria	Sphingomonadales	Sphingomonadaceae	Novosphingobium	Novosphingobium sp013822005
MAG_366	Bacteria	Pseudomonadota	Gammaproteobacteria	Burkholderiales	Burkholderiaceae	Hylemonella	Hylemonella sp019746735
MAG_367	Bacteria	Bdellovibrionota	Bdellovibrionia	Bdellovibrionales	Bdellovibrionaceae	Ga0074139
MAG_368	Bacteria	Pseudomonadota	Alphaproteobacteria	Rhizobiales	Hyphomicrobiaceae	Hyphomicrobium_C	Hyphomicrobium_C sp022841965
MAG_370_1	Bacteria	Pseudomonadota	Gammaproteobacteria	Burkholderiales	Burkholderiaceae	Aquabacterium
MAG_371	Bacteria	Pseudomonadota	Alphaproteobacteria	Sphingomonadales	Sphingomonadaceae	Sphingorhabdus_B	Sphingorhabdus_B sp001464315
MAG_372	Bacteria	Pseudomonadota	Gammaproteobacteria	Burkholderiales	Burkholderiaceae	Solimicrobium
MAG_373	Bacteria	Armatimonadota	Fimbriimonadia	Fimbriimonadales	Fimbriimonadaceae	JAFLBD01
MAG_374	Bacteria	Pseudomonadota	Alphaproteobacteria	Sphingomonadales	Sphingomonadaceae	Qipengyuania
MAG_376	Bacteria	Pseudomonadota	Alphaproteobacteria	SMXQ01	SMXQ01	CAMAVH01
MAG_377	Bacteria	Pseudomonadota	Alphaproteobacteria	Sphingomonadales	Sphingomonadaceae	Sphingopyxis
MAG_379_1	Bacteria	Actinomycetota	Actinomycetes	Actinomycetales	Microbacteriaceae	Microcella
MAG_38_1	Bacteria	Bacteroidota	Bacteroidia	Chitinophagales	Saprospiraceae	OLB9
MAG_380	Bacteria	Pseudomonadota	Alphaproteobacteria	Rhizobiales	Beijerinckiaceae	Bosea	Bosea sp001713455
MAG_381	Bacteria	Pseudomonadota	Gammaproteobacteria	UBA1113	UBA1113
MAG_382	Bacteria	Pseudomonadota	Alphaproteobacteria	Sphingomonadales	Sphingomonadaceae	Erythrobacter	Erythrobacter sp001464915
MAG_383	Bacteria	Pseudomonadota	Gammaproteobacteria	Burkholderiales	Burkholderiaceae	Methylibium
MAG_384	Bacteria	Pseudomonadota	Alphaproteobacteria	Rhizobiales	Methylopilaceae	Terrihabitans	Terrihabitans sp022842205
MAG_385_1	Bacteria	Chloroflexota	Dehalococcoidia	UBA2979	UBA2979	W-Chloroflexi-9
MAG_389	Bacteria	Bdellovibrionota	UBA1018	UBA1018	JAGTJX01	JAGTJX01
MAG_39_1	Bacteria	Nitrospirota	Nitrospiria	Nitrospirales	Nitrospiraceae	Nitrospira_D	Nitrospira_D sp022842445
MAG_390	Bacteria	Pseudomonadota	Gammaproteobacteria	Xanthomonadales	Xanthomonadaceae	Arenimonas
MAG_391_1	Bacteria	Patescibacteria	JAEDAM01	BD1-5	UBA2023	JABFSX01
MAG_391_2	Bacteria	Patescibacteria	Gracilibacteria	Peribacterales	Peribacteraceae	CALREJ01
MAG_392	Bacteria	Pseudomonadota	Gammaproteobacteria	Burkholderiales	SG8-41	Ga0077527	Ga0077527 sp019751125
MAG_394	Bacteria	Pseudomonadota	Gammaproteobacteria	Burkholderiales	Burkholderiaceae	PBB1	PBB1 sp947462175
MAG_395	Bacteria	Bdellovibrionota	UBA2428	UBA2428	UBA2428	JAFEAR01
MAG_396	Bacteria	Pseudomonadota	Gammaproteobacteria	Burkholderiales	Burkholderiaceae	JAKFVA01
MAG_397	Bacteria	Bdellovibrionota	Bdellovibrionia	Bdellovibrionales	JAGQZY01	JACKAL01
MAG_398	Bacteria	Pseudomonadota	Gammaproteobacteria	Burkholderiales	Rhodocyclaceae	Ga0074130	Ga0074130 sp001464495
MAG_399	Bacteria	Pseudomonadota	Gammaproteobacteria	Burkholderiales	Burkholderiaceae	SYFN01
MAG_4_1	Bacteria	Pseudomonadota	Alphaproteobacteria	Reyranellales	Reyranellaceae	Reyranella
MAG_4_10	Bacteria	Pseudomonadota	Alphaproteobacteria	Rhizobiales	Xanthobacteraceae	Bradyrhizobium	Bradyrhizobium sp030693485
MAG_4_2	Bacteria	Pseudomonadota	Alphaproteobacteria	Reyranellales	Reyranellaceae	Reyranella
MAG_4_3	Bacteria	Pseudomonadota	Alphaproteobacteria	Reyranellales	Reyranellaceae	Reyranella	Reyranella sp030651995
MAG_4_5	Bacteria	Pseudomonadota	Alphaproteobacteria	Rhizobiales	Rhizobiaceae	RCIZ01
MAG_4_7	Bacteria	Pseudomonadota	Alphaproteobacteria	Rhizobiales	Xanthobacteraceae	Pseudolabrys	Pseudolabrys sp001464835
MAG_4_9	Bacteria	Pseudomonadota	Alphaproteobacteria	Reyranellales	Reyranellaceae	Reyranella
MAG_402	Bacteria	Pseudomonadota	Gammaproteobacteria	Enterobacterales	Enterobacteriaceae	Escherichia	Escherichia coli
MAG_403	Bacteria	Pseudomonadota	Gammaproteobacteria	Berkiellales	Berkiellaceae	CADEEZ01
MAG_404_1	Bacteria	Actinomycetota	Actinomycetes	Actinomycetales	Microbacteriaceae	Microcella
MAG_405	Bacteria	Pseudomonadota	Alphaproteobacteria	Paracaedibacterales	JAKBAR01	JAKBAR01
MAG_406	Bacteria	Pseudomonadota	Alphaproteobacteria	Paracaedibacterales	Paracaedibacteraceae
MAG_408	Bacteria	Pseudomonadota	Alphaproteobacteria	Sphingomonadales	Sphingomonadaceae	Qipengyuania
MAG_409	Bacteria	Pseudomonadota	Alphaproteobacteria	Sphingomonadales	Sphingomonadaceae	Sphingopyxis
MAG_41_1	Bacteria	Pseudomonadota	Gammaproteobacteria	Burkholderiales	Burkholderiaceae	Polaromonas
MAG_41_2	Bacteria	Pseudomonadota	Gammaproteobacteria	Burkholderiales	Burkholderiaceae	Polaromonas
MAG_41_3	Bacteria	Pseudomonadota	Gammaproteobacteria	Burkholderiales	Burkholderiaceae	Polaromonas
MAG_410	Bacteria	Bdellovibrionota	Bdellovibrionia	Bdellovibrionales	Bdellovibrionaceae	JANYDD01
MAG_411	Bacteria	Pseudomonadota	Alphaproteobacteria	Paracaedibacterales	Paracaedibacteraceae
MAG_413	Bacteria	Armatimonadota	Fimbriimonadia	Fimbriimonadales	Fimbriimonadaceae
MAG_415	Bacteria	Pseudomonadota	Gammaproteobacteria	Burkholderiales	Burkholderiaceae	Hylemonella
MAG_417_1	Bacteria	Bdellovibrionota	Bdellovibrionia	Bdellovibrionales	Bdellovibrionaceae	Pseudobdellovibrio
MAG_419	Bacteria	Pseudomonadota	Alphaproteobacteria	Rickettsiales	UBA3002	JAKFUW01
MAG_42_2	Bacteria	Gemmatimonadota	Gemmatimonadetes	Gemmatimonadales	Gemmatimonadaceae	PNKF01
MAG_421_1	Bacteria	Pseudomonadota	Gammaproteobacteria	JAHCLG01	JAHCLG01
MAG_427	Bacteria	Pseudomonadota	Alphaproteobacteria	Caulobacterales	Caulobacteraceae	Brevundimonas
MAG_43_1	Bacteria	Pseudomonadota	Alphaproteobacteria	Rhizobiales	Beijerinckiaceae	Methylobacterium
MAG_430_1	Bacteria	Pseudomonadota	Alphaproteobacteria	UBA1280	UBA6156	JADCGN01
MAG_432	Bacteria	Bdellovibrionota	FAC87	UBA2466	UBA2466	JALHPX01
MAG_433_1	Bacteria	Patescibacteria	Doudnabacteria	UBA920	UBA920	UBA920	UBA920 sp002293685
MAG_434	Bacteria	Pseudomonadota	Gammaproteobacteria	Burkholderiales	Burkholderiaceae	Serpentinimonas	Serpentinimonas maccroryi
MAG_437	Bacteria	Bdellovibrionota	Bdellovibrionia	Bdellovibrionales	Bdellovibrionaceae	PSRN01
MAG_438	Bacteria	Pseudomonadota	Gammaproteobacteria	Xanthomonadales	Xanthomonadaceae	Silanimonas
MAG_44_1	Bacteria	Actinomycetota	Actinomycetes	Mycobacteriales	Mycobacteriaceae	Mycobacterium	Mycobacterium paragordonae
MAG_443_1	Bacteria	Pseudomonadota	Alphaproteobacteria	Rickettsiales	UBA3002	QFOX01
MAG_444	Bacteria	Pseudomonadota	Alphaproteobacteria	Rhodobacterales	Rhodobacteraceae	G019454225
MAG_447	Bacteria	Pseudomonadota	Alphaproteobacteria	Rickettsiales	UBA3002	JAKFUW01
MAG_45_1	Bacteria	Pseudomonadota	Gammaproteobacteria	Burkholderiales	Burkholderiaceae	Rubrivivax
MAG_45_2	Bacteria	Pseudomonadota	Gammaproteobacteria	Burkholderiales	Burkholderiaceae	Aquabacterium_A
MAG_450_1	Bacteria	Patescibacteria	Paceibacteria	UBA9973	UBA5272	JALHNF01	JALHNF01 sp022843645
MAG_456	Bacteria	Pseudomonadota	Alphaproteobacteria	Micavibrionales	Micavibrionaceae	Micavibrio_A
MAG_457	Bacteria	Pseudomonadota	Alphaproteobacteria	Micavibrionales	Micavibrionaceae
MAG_46_1	Bacteria	Planctomycetota	Planctomycetia	Gemmatales	Gemmataceae	Gemmata
MAG_467	Bacteria	Pseudomonadota	Gammaproteobacteria	Burkholderiales	Chitinibacteraceae
MAG_47_1	Bacteria	Pseudomonadota	Alphaproteobacteria	Sphingomonadales	Sphingomonadaceae	Sphingopyxis
MAG_47_2	Bacteria	Pseudomonadota	Alphaproteobacteria	Sphingomonadales	Sphingomonadaceae	Sphingomonas
MAG_47_3	Bacteria	Pseudomonadota	Alphaproteobacteria	Sphingomonadales	Sphingomonadaceae	Sphingomonas	Sphingomonas sp002083655
MAG_470	Bacteria	Pseudomonadota	Alphaproteobacteria	Caulobacterales	Caulobacteraceae	Brevundimonas	Brevundimonas sp002343425
MAG_471	Bacteria	Pseudomonadota	Alphaproteobacteria	Rickettsiales	UBA3002	QFOX01
MAG_474	Bacteria	Pseudomonadota	Alphaproteobacteria	Acetobacterales	Acetobacteraceae	Rhodovarius
MAG_475	Bacteria	Bacteroidota	Bacteroidia	Chitinophagales	Chitinophagaceae	Hydrotalea	Hydrotalea flava
MAG_476	Bacteria	Pseudomonadota	Gammaproteobacteria	Burkholderiales	Burkholderiaceae	Polynucleobacter	Polynucleobacter sp030693775
MAG_478	Bacteria	Armatimonadota	Fimbriimonadia	Fimbriimonadales	Fimbriimonadaceae	JANJUB01
MAG_479	Bacteria	Bdellovibrionota	Bdellovibrionia	Bdellovibrionales	Bdellovibrionaceae	JAHBUS01
MAG_48_1	Bacteria	Planctomycetota	Planctomycetia	Planctomycetales	Planctomycetaceae
MAG_481_1	Bacteria	Patescibacteria	Paceibacteria	UBA9973	UBA2103	C7867-001
MAG_483_1	Bacteria	Patescibacteria	Paceibacteria	UBA9973	UBA918	OLB19
MAG_483_2	Bacteria	Patescibacteria	Paceibacteria	UBA9973	UBA918	OLB19
MAG_484	Bacteria	Pseudomonadota	Alphaproteobacteria	Rickettsiales
MAG_486	Bacteria	Pseudomonadota	Gammaproteobacteria	UBA1113	UBA1113
MAG_487	Bacteria	Pseudomonadota	Alphaproteobacteria	Rhizobiales	Xanthobacteraceae	Afipia	Afipia sp000178995
MAG_49_1	Bacteria	Pseudomonadota	Alphaproteobacteria	Caulobacterales	Caulobacteraceae	Brevundimonas
MAG_49_2	Bacteria	Pseudomonadota	Alphaproteobacteria	Caulobacterales	Caulobacteraceae	Phenylobacterium
MAG_490_1	Bacteria	Patescibacteria	Paceibacteria	UBA9973	UBA918	OLB19
MAG_492	Bacteria	Bacteroidota	Bacteroidia	Chitinophagales	Chitinophagaceae	Lacibacter
MAG_496	Bacteria	Pseudomonadota	Alphaproteobacteria	Rhizobiales	Xanthobacteraceae	Ga0077548	Ga0077548 sp001464215
MAG_498	Bacteria	Chlamydiota	Chlamydiia	Chlamydiales	Rhabdochlamydiaceae	Ga0074140	Ga0074140 sp001464115
MAG_5_1	Bacteria	Planctomycetota	Planctomycetia	Pirellulales	JAEUIK01	JAIBBY01
MAG_5_4	Bacteria	Planctomycetota	Planctomycetia	Pirellulales	JAEUIK01	JAIESQ01
MAG_50_1	Bacteria	Pseudomonadota	Alphaproteobacteria	Acetobacterales	Acetobacteraceae	Roseococcus
MAG_50_2	Bacteria	Pseudomonadota	Alphaproteobacteria	Acetobacterales	Acetobacteraceae	CAMDGX01
MAG_501	Bacteria	Pseudomonadota	Alphaproteobacteria	Rickettsiales	UBA3002	QFOX01
MAG_502_1	Bacteria	Pseudomonadota	Alphaproteobacteria	Rickettsiales	JABDBP01
MAG_503	Bacteria	Patescibacteria	ABY1	SG8-24	2-12-FULL-60-25	JAGOUA01	JAGOUA01 sp018061485
MAG_504	Bacteria	Pseudomonadota	Alphaproteobacteria	Rickettsiales	JABDBP01
MAG_505	Bacteria	Pseudomonadota	Alphaproteobacteria	Caedimonadales	UBA1908	JACESU01
MAG_51_1	Bacteria	Bdellovibrionota	Bacteriovoracia	Bacteriovoracales	Bacteriovoracaceae	UBA4096
MAG_513	Bacteria	Pseudomonadota	Alphaproteobacteria	Paracaedibacterales	VGCI01	VGCI01
MAG_518_1	Bacteria	Patescibacteria	Paceibacteria	UBA9973	Zambryskibacteraceae
MAG_52_1	Bacteria	Pseudomonadota	Alphaproteobacteria	Caulobacterales	Caulobacteraceae	Brevundimonas	Brevundimonas sp018826515
MAG_52_2	Bacteria	Pseudomonadota	Alphaproteobacteria	Caulobacterales	Caulobacteraceae	Brevundimonas
MAG_52_3	Bacteria	Pseudomonadota	Alphaproteobacteria	Caulobacterales	Caulobacteraceae	Brevundimonas
MAG_522	Bacteria	Pseudomonadota	Alphaproteobacteria	Rickettsiales	Midichloriaceae	JAJTIA01
MAG_526	Bacteria	Pseudomonadota	Alphaproteobacteria	Rhizobiales	UBA4765	UBA4765	UBA4765 sp021732205
MAG_528_1	Bacteria	Patescibacteria	Microgenomatia	UBA1400	PJMF01	OMIS01
MAG_529_1	Bacteria	Patescibacteria	Paceibacteria	UBA9973	SBAW01	GWA1-54-10
MAG_53_1	Bacteria	Bdellovibrionota	Oligoflexia	Oligoflexales	RGVZ01	CAMDKS01
MAG_53_2	Bacteria	Bdellovibrionota	Oligoflexia	Oligoflexales	RGVZ01	CAMAXT01
MAG_538	Bacteria	Pseudomonadota	Gammaproteobacteria	UBA1113	UBA1113
MAG_539_1	Bacteria	Patescibacteria	Paceibacteria	UBA9973	UBA918	Damh-18
MAG_544	Bacteria	Pseudomonadota	Alphaproteobacteria	UBA1280	UBA6156	JACKLD01
MAG_548_1	Bacteria	Patescibacteria	Paceibacteria	UBA9973	UBA5272	UBA11704
MAG_55_1	Bacteria	Gemmatimonadota	Gemmatimonadetes	Gemmatimonadales	Gemmatimonadaceae	Gemmatimonas
MAG_552	Bacteria	Patescibacteria	Saccharimonadia	Saccharimonadales	UBA10212	JALHRM01
MAG_56_1	Bacteria	Pseudomonadota	Alphaproteobacteria	Rhizobiales	Xanthobacteraceae	Bradyrhizobium	Bradyrhizobium sp023387735
MAG_561	Bacteria	Patescibacteria	Microgenomatia	UBA1400	PJMF01	OMIS01
MAG_563_1	Bacteria	Patescibacteria	Paceibacteria	UBA9973	UBA918	OLB19
MAG_567	Bacteria	Patescibacteria	Paceibacteria	UBA9973	UBA918	OLB19
MAG_568	Bacteria	Patescibacteria	Paceibacteria	UBA9973	UBA2100	UBA10103
MAG_57	Bacteria	Planctomycetota	Planctomycetia	Planctomycetales	Planctomycetaceae	F1-80-MAGs062	F1-80-MAGs062 sp022843805
MAG_570_1	Bacteria	Patescibacteria	Paceibacteria	UBA9973	UBA2103	C7867-001	C7867-001 sp019744845
MAG_575_1	Bacteria	Patescibacteria	Paceibacteria	UBA9973	UBA2103	C7867-001
MAG_579_1	Bacteria	Patescibacteria	Paceibacteria	UBA9973	UBA918	OLB19
MAG_58	Bacteria	Planctomycetota	Planctomycetia	Planctomycetales	Planctomycetaceae	JAKFVC01
MAG_581	Bacteria	Patescibacteria	Saccharimonadia	Saccharimonadales	SZUA-47	JAGONL01
MAG_582_1	Bacteria	Patescibacteria	Paceibacteria	UBA9973	UBA918	OLB19
MAG_583	Bacteria	Patescibacteria	Saccharimonadia	Saccharimonadales	UBA10212	JALHRM01
MAG_585	Bacteria	Patescibacteria	Paceibacteria	UBA9973	UBA918	OLB19
MAG_589	Bacteria	Patescibacteria	Paceibacteria	UBA9973	UBA5272	UBA11704
MAG_59_1	Bacteria	Planctomycetota	Planctomycetia	Planctomycetales	Planctomycetaceae	SXXK01
MAG_592_1	Bacteria	Patescibacteria	Paceibacteria	UBA9973	UBA9973	UBA4124
MAG_594	Bacteria	Patescibacteria	Paceibacteria	UBA9973	UBA918	Damh-18
MAG_595	Bacteria	Patescibacteria	Paceibacteria	UBA9973	UBA918	OLB19
MAG_596	Bacteria	Patescibacteria	Paceibacteria	UBA9973	UBA918	OLB19
MAG_597	Bacteria	Patescibacteria	Paceibacteria	UBA9973	UBA918	JAIETH01
MAG_60_1	Bacteria	Planctomycetota	Planctomycetia	Planctomycetales	Planctomycetaceae	JAKFVC01
MAG_606	Bacteria	Pseudomonadota	Gammaproteobacteria	CAISUE01
MAG_61_1	Bacteria	Bdellovibrionota	Bdellovibrionia	Bdellovibrionales	JAGQZY01	JACKAL01
MAG_61_3	Bacteria	Bdellovibrionota	Bdellovibrionia	Bdellovibrionales	JAGQZY01	JACKAL01
MAG_610_1	Bacteria	Patescibacteria	Paceibacteria	UBA9973	UBA918	OLB19
MAG_619_1	Bacteria	Patescibacteria	Paceibacteria	UBA9973	UBA9973	UBA9973
MAG_62_1	Bacteria	Bdellovibrionota	Bdellovibrionia	Bdellovibrionales	Bdellovibrionaceae	PSRN01
MAG_62_2	Bacteria	Bdellovibrionota	Bdellovibrionia	Bdellovibrionales	Bdellovibrionaceae	PSRN01
MAG_629_1	Bacteria	Patescibacteria	Paceibacteria	UBA9973	UBA5272	UBA11704
MAG_63_1	Bacteria	Myxococcota	Polyangia	Haliangiales	Haliangiaceae	JABFXX01
MAG_630	Bacteria	Patescibacteria	Paceibacteria	UBA9973	SBAW01	GWA1-54-10
MAG_631	Bacteria	Patescibacteria	Paceibacteria	UBA6257	2-01-FULL-56-20	JALHNY01	JALHNY01 sp022843285
MAG_633_1	Bacteria	Patescibacteria	Paceibacteria	UBA9973	UBA9973	UBA4124
MAG_635_1	Bacteria	Patescibacteria	Paceibacteria	UBA9973	UBA2103	C7867-001	C7867-001 sp022842945
MAG_64_1	Bacteria	Pseudomonadota	Gammaproteobacteria	Burkholderiales	CAIKXV01	CAIKXV01
MAG_640	Bacteria	Patescibacteria	Paceibacteria	UBA9973	UBA918	JAIETH01
MAG_641_1	Bacteria	Patescibacteria	Paceibacteria	UBA9973	Zambryskibacteraceae	UBA910
MAG_642_1	Bacteria	Patescibacteria	Paceibacteria	UBA9973	SBAW01	GWA1-54-10
MAG_648_1	Bacteria	Patescibacteria	Paceibacteria	UBA9973	UBA9973	JADLDV01
MAG_649_1	Bacteria	Patescibacteria	Paceibacteria	UBA9973	UBA918	OLB19
MAG_65_1	Bacteria	Planctomycetota	Planctomycetia	Pirellulales	Pirellulaceae	Aureliella
MAG_650	Bacteria	Patescibacteria	Paceibacteria	UBA9973	UBA2100	UBA10103	UBA10103 sp022842645
MAG_654	Bacteria	Patescibacteria	Paceibacteria	UBA9973	Zambryskibacteraceae	12-FULL-43-12b
MAG_656	Bacteria	Patescibacteria	Paceibacteria	UBA9973	UBA9973	UBA9973
MAG_66_1	Bacteria	Bdellovibrionota	FAC87	UBA2466	UBA2466	JAIEOG01
MAG_66_2	Bacteria	Bdellovibrionota	FAC87	UBA2466	UBA2466	JAIEOG01
MAG_67	Bacteria	Planctomycetota	Planctomycetia	Pirellulales	Pirellulaceae
MAG_68	Bacteria	Planctomycetota	Planctomycetia	Planctomycetales	Planctomycetaceae	SXXK01
MAG_682	Bacteria	Patescibacteria	Paceibacteria	UBA9973	UBA2103	C7867-001
MAG_683	Bacteria	Patescibacteria	Paceibacteria	UBA6257	2-01-FULL-56-20	JALHNY01
MAG_685	Bacteria	Patescibacteria	Paceibacteria	UBA9973	Zambryskibacteraceae	UBA910
MAG_689	Bacteria	Patescibacteria	UBA1384	CAILIB01	CAILIB01	CALBLZ01
MAG_7_1	Bacteria	Pseudomonadota	Alphaproteobacteria	Acetobacterales	Acetobacteraceae	Rhodopila
MAG_7_2	Bacteria	Pseudomonadota	Alphaproteobacteria	Acetobacterales	Acetobacteraceae	Rhodopila
MAG_7_3	Bacteria	Pseudomonadota	Alphaproteobacteria	Caulobacterales	Caulobacteraceae	Brevundimonas
MAG_7_4	Bacteria	Pseudomonadota	Alphaproteobacteria	Acetobacterales	Acetobacteraceae	Rhodopila
MAG_70_1	Bacteria	Planctomycetota	Planctomycetia	Gemmatales	Gemmataceae	Gemmata
MAG_701_1	Bacteria	Patescibacteria	Paceibacteria	UBA9973	SBAW01	GWA1-54-10
MAG_71_2	Bacteria	Chloroflexota	Limnocylindria	Limnocylindrales	CSP1-4	CAIXZV01
MAG_720	Bacteria	Patescibacteria	Saccharimonadia	Saccharimonadales	UBA1547	Microsaccharimonas
MAG_73_1	Bacteria	Myxococcota	Polyangia	Polyangiales	Sandaracinaceae
MAG_74_1	Bacteria	Cyanobacteriota	Vampirovibrionia	Obscuribacterales	Obscuribacteraceae	JADYXR01
MAG_75_2	Bacteria	Pseudomonadota	Alphaproteobacteria	Caulobacterales	Caulobacteraceae	Brevundimonas
MAG_75_3	Bacteria	Pseudomonadota	Alphaproteobacteria	Caulobacterales	Caulobacteraceae	Caulobacter
MAG_76	Bacteria	Planctomycetota	Planctomycetia	Planctomycetales	Planctomycetaceae	F1-80-MAGs062
MAG_773	Bacteria	Patescibacteria	Paceibacteria	UBA9973	JAIOOV01	JAIOOV01
MAG_78_1	Bacteria	Planctomycetota	Planctomycetia	Isosphaerales	Isosphaeraceae
MAG_79_1	Bacteria	Gemmatimonadota	Gemmatimonadetes	Gemmatimonadales	Gemmatimonadaceae	SCN-70-22
MAG_8_1	Bacteria	Planctomycetota	Planctomycetia	Pirellulales	Pirellulaceae	Aureliella
MAG_8_2	Bacteria	Planctomycetota	Planctomycetia	Pirellulales	Pirellulaceae	Aureliella
MAG_8_3	Bacteria	Planctomycetota	Planctomycetia	Pirellulales	Pirellulaceae	Aureliella
MAG_80	Bacteria	Planctomycetota	Planctomycetia	Pirellulales	Pirellulaceae	Aureliella
MAG_81	Bacteria	Cyanobacteriota	Vampirovibrionia	Obscuribacterales	Obscuribacteraceae	JAKFUT01
MAG_82_1	Bacteria	Pseudomonadota	Alphaproteobacteria	Rhodobacterales	Rhodobacteraceae	Tabrizicola	Tabrizicola sp022842145
MAG_82_2	Bacteria	Pseudomonadota	Alphaproteobacteria	Rhodobacterales	Rhodobacteraceae	Tabrizicola	Tabrizicola piscis
MAG_83_1	Bacteria	Pseudomonadota	Alphaproteobacteria	Rhizobiales	Devosiaceae	Devosia_A
MAG_84_1	Bacteria	Pseudomonadota	Alphaproteobacteria	Rhizobiales	Beijerinckiaceae	28-YEA-48
MAG_84_2	Bacteria	Pseudomonadota	Alphaproteobacteria	Rhizobiales	Beijerinckiaceae	28-YEA-48
MAG_85_1	Bacteria	Planctomycetota	Planctomycetia	Gemmatales	Gemmataceae
MAG_86_1	Bacteria	Cyanobacteriota	Vampirovibrionia	Obscuribacterales	Obscuribacteraceae	JAIEPM01
MAG_87_1	Bacteria	Pseudomonadota	Alphaproteobacteria	Caulobacterales	TH1-2	Vitreimonas
MAG_88_1	Bacteria	Pseudomonadota	Alphaproteobacteria	JAEULC01	JAEULC01	JAEULC01
MAG_88_2	Bacteria	Pseudomonadota	Alphaproteobacteria	Acetobacterales	Acetobacteraceae	Neoroseomonas	Neoroseomonas sp001464375
MAG_89	Bacteria	Planctomycetota	Planctomycetia	Planctomycetales	Planctomycetaceae	SXXK01
MAG_9_2	Bacteria	Bacteroidota	Bacteroidia	B-17B0	B-17BO	UBA2475	UBA2475 sp022841465
MAG_9_3	Bacteria	Bacteroidota	Bacteroidia	JABDFU01	JABDFU01
MAG_92_1	Bacteria	Planctomycetota	Planctomycetia	Gemmatales	Gemmataceae	Limnoglobus
MAG_94_1	Bacteria	Cyanobacteriota	Vampirovibrionia	Obscuribacterales	Obscuribacteraceae	QKMZ01	QKMZ01 sp012965515
MAG_95_1	Bacteria	Bdellovibrionota	Bdellovibrionia	Bdellovibrionales	JAGQZY01	JAIEOS01
MAG_96	Bacteria	Bacteroidota	Bacteroidia	Chitinophagales	Saprospiraceae	UBA6168	UBA6168 sp022841745
MAG_97	Bacteria	Planctomycetota	Planctomycetia	Gemmatales	Gemmataceae
MAG_98	Bacteria	Cyanobacteriota	Vampirovibrionia	Obscuribacterales	Obscuribacteraceae	QKMZ01

### Sheet: Table S20
Table S20. Per-gene annotations for the five prophage regions recovered from four of the seven NTM MAGs. Each row is one predicted gene. The leading columns repeat the region-level summary for that prophage: the contig, the figure label used in Figure S10, the host MAG, the region length, the geNomad classification, score and hallmark gene count, the gene counts, and the copy number per host chromosome across the nine samples. The remaining columns give the position, length, functional category and source annotations for that gene.
Provirus region	Figure label	Host MAG	Region length (bp)	geNomad classification	geNomad score	geNomad hallmark genes	Genes in region	Genes with any annotation	Copy number per host chromosome, median	Copy number, minimum	Copy number, maximum	Gene	Start in region (bp)	End in region (bp)	Gene length (bp)	Functional category	Virus hallmark gene	geNomad annotation	VIBRANT Pfam	VIBRANT VOG	GhostKOALA KO	GhostKOALA KO definition	Mean gene concentration (copies/L)
NODE_2073	NTM prophage 1 (= vMAG_4615)	M. arupense	54154	virus (provirus)	0.9637	7	76	33	0.89	0.88	0.93	1	1	954	954	DNA modification and repair	no		D12 class N6 adenine-specific DNA methyltransferase	sp|P29347|MTS1_STRSA Modification methylase StsI	K06223	dam; DNA adenine methylase [EC:2.1.1.72]	59300
NODE_2073	NTM prophage 1 (= vMAG_4615)	M. arupense	54154	virus (provirus)	0.9637	7	76	33	0.89	0.88	0.93	2	955	2460	1506	No annotation	no						59300
NODE_2073	NTM prophage 1 (= vMAG_4615)	M. arupense	54154	virus (provirus)	0.9637	7	76	33	0.89	0.88	0.93	3	2719	3255	537	No annotation	no						59300
NODE_2073	NTM prophage 1 (= vMAG_4615)	M. arupense	54154	virus (provirus)	0.9637	7	76	33	0.89	0.88	0.93	4	3265	4197	933	No annotation	no						59300
NODE_2073	NTM prophage 1 (= vMAG_4615)	M. arupense	54154	virus (provirus)	0.9637	7	76	33	0.89	0.88	0.93	5	4356	4592	237	Regulation	no		Helix-turn-helix domain	sp|P51704|RPC1_BPHC1 Repressor protein CI			59300
NODE_2073	NTM prophage 1 (= vMAG_4615)	M. arupense	54154	virus (provirus)	0.9637	7	76	33	0.89	0.88	0.93	6	4592	4816	225	No annotation	no						59300
NODE_2073	NTM prophage 1 (= vMAG_4615)	M. arupense	54154	virus (provirus)	0.9637	7	76	33	0.89	0.88	0.93	7	4804	5646	843	Regulation	no	Phage regulatory protein Rha	Phage regulatory protein Rha (Phage_pRha)				59300
NODE_2073	NTM prophage 1 (= vMAG_4615)	M. arupense	54154	virus (provirus)	0.9637	7	76	33	0.89	0.88	0.93	8	5643	6059	417	No annotation	no						59300
NODE_2073	NTM prophage 1 (= vMAG_4615)	M. arupense	54154	virus (provirus)	0.9637	7	76	33	0.89	0.88	0.93	9	6053	6337	285	No annotation	no						59300
NODE_2073	NTM prophage 1 (= vMAG_4615)	M. arupense	54154	virus (provirus)	0.9637	7	76	33	0.89	0.88	0.93	10	6334	6540	207	No annotation	no						59300
NODE_2073	NTM prophage 1 (= vMAG_4615)	M. arupense	54154	virus (provirus)	0.9637	7	76	33	0.89	0.88	0.93	11	6537	7010	474	No annotation	no						59300
NODE_2073	NTM prophage 1 (= vMAG_4615)	M. arupense	54154	virus (provirus)	0.9637	7	76	33	0.89	0.88	0.93	12	7046	7183	138	No annotation	no						59300
NODE_2073	NTM prophage 1 (= vMAG_4615)	M. arupense	54154	virus (provirus)	0.9637	7	76	33	0.89	0.88	0.93	13	7180	7512	333	No annotation	no						59300
NODE_2073	NTM prophage 1 (= vMAG_4615)	M. arupense	54154	virus (provirus)	0.9637	7	76	33	0.89	0.88	0.93	14	7509	7901	393	No annotation	no						59300
NODE_2073	NTM prophage 1 (= vMAG_4615)	M. arupense	54154	virus (provirus)	0.9637	7	76	33	0.89	0.88	0.93	15	7898	8089	192	No annotation	no						59300
NODE_2073	NTM prophage 1 (= vMAG_4615)	M. arupense	54154	virus (provirus)	0.9637	7	76	33	0.89	0.88	0.93	16	8083	8343	261	No annotation	no						59300
NODE_2073	NTM prophage 1 (= vMAG_4615)	M. arupense	54154	virus (provirus)	0.9637	7	76	33	0.89	0.88	0.93	17	8340	8690	351	No annotation	no						59300
NODE_2073	NTM prophage 1 (= vMAG_4615)	M. arupense	54154	virus (provirus)	0.9637	7	76	33	0.89	0.88	0.93	18	8687	9352	666	Other annotated	no			sp|P04536|EXOD_BPT4 Exodeoxyribonuclease			59300
NODE_2073	NTM prophage 1 (= vMAG_4615)	M. arupense	54154	virus (provirus)	0.9637	7	76	33	0.89	0.88	0.93	19	9349	10110	762	Regulation	no	Transcription factor MBF1		sp|Q6QGG9|D5_BPT5 Putative transcription factor D5			59300
NODE_2073	NTM prophage 1 (= vMAG_4615)	M. arupense	54154	virus (provirus)	0.9637	7	76	33	0.89	0.88	0.93	20	10155	10502	348	Other annotated	no			sp|P76512|YFDP_ECOLI Uncharacterized protein YfdP			59300
NODE_2073	NTM prophage 1 (= vMAG_4615)	M. arupense	54154	virus (provirus)	0.9637	7	76	33	0.89	0.88	0.93	21	10540	11397	858	Other annotated	no	Uncharacterized conserved protein (DUF2303)	Uncharacterized conserved protein (DUF2303)	sp|P76513|YFDQ_ECOLI Uncharacterized protein YfdQ			59300
NODE_2073	NTM prophage 1 (= vMAG_4615)	M. arupense	54154	virus (provirus)	0.9637	7	76	33	0.89	0.88	0.93	22	11406	11603	198	No annotation	no						59300
NODE_2073	NTM prophage 1 (= vMAG_4615)	M. arupense	54154	virus (provirus)	0.9637	7	76	33	0.89	0.88	0.93	23	11609	13147	1539	DNA modification and repair	no	DNA-methyltransferase (dcm)	C-5 cytosine-specific DNA methylase	sp|P05302|MTD1_DESNO Modification methylase DdeI	K00558	DNMT1, dcm; DNA (cytosine-5)-methyltransferase 1 [EC:2.1.1.37]	59300
NODE_2073	NTM prophage 1 (= vMAG_4615)	M. arupense	54154	virus (provirus)	0.9637	7	76	33	0.89	0.88	0.93	24	13147	13305	159	No annotation	no						59300
NODE_2073	NTM prophage 1 (= vMAG_4615)	M. arupense	54154	virus (provirus)	0.9637	7	76	33	0.89	0.88	0.93	25	13553	13837	285	No annotation	no						59300
NODE_2073	NTM prophage 1 (= vMAG_4615)	M. arupense	54154	virus (provirus)	0.9637	7	76	33	0.89	0.88	0.93	26	13834	13977	144	No annotation	no						59300
NODE_2073	NTM prophage 1 (= vMAG_4615)	M. arupense	54154	virus (provirus)	0.9637	7	76	33	0.89	0.88	0.93	27	13974	14936	963	No annotation	no						59300
NODE_2073	NTM prophage 1 (= vMAG_4615)	M. arupense	54154	virus (provirus)	0.9637	7	76	33	0.89	0.88	0.93	28	14929	15171	243	No annotation	no						59300
NODE_2073	NTM prophage 1 (= vMAG_4615)	M. arupense	54154	virus (provirus)	0.9637	7	76	33	0.89	0.88	0.93	29	15168	15947	780	Other annotated	no	PGDYG protein		sp|Q38441|YOR5_BPSPP Uncharacterized 10.3 kDa protein in GP2-GP6 intergenic region			59300
NODE_2073	NTM prophage 1 (= vMAG_4615)	M. arupense	54154	virus (provirus)	0.9637	7	76	33	0.89	0.88	0.93	30	15940	16188	249	No annotation	no						59300
NODE_2073	NTM prophage 1 (= vMAG_4615)	M. arupense	54154	virus (provirus)	0.9637	7	76	33	0.89	0.88	0.93	31	16167	16418	252	No annotation	no						59300
NODE_2073	NTM prophage 1 (= vMAG_4615)	M. arupense	54154	virus (provirus)	0.9637	7	76	33	0.89	0.88	0.93	32	16438	16893	456	No annotation	no						59300
NODE_2073	NTM prophage 1 (= vMAG_4615)	M. arupense	54154	virus (provirus)	0.9637	7	76	33	0.89	0.88	0.93	33	17220	18515	1296	Integration and recombination	no		Phage integrase family	sp|O10330|VLF1_NPVOP Very late expression factor 1			59300
NODE_2073	NTM prophage 1 (= vMAG_4615)	M. arupense	54154	virus (provirus)	0.9637	7	76	33	0.89	0.88	0.93	34	18508	18978	471	No annotation	no						59300
NODE_2073	NTM prophage 1 (= vMAG_4615)	M. arupense	54154	virus (provirus)	0.9637	7	76	33	0.89	0.88	0.93	35	18975	19331	357	Virion structure and packaging	yes	Protein of unknwon function (DUF3310)	Protein of unknwon function (DUF3310)				59300
NODE_2073	NTM prophage 1 (= vMAG_4615)	M. arupense	54154	virus (provirus)	0.9637	7	76	33	0.89	0.88	0.93	36	19328	19951	624	No annotation	no						59300
NODE_2073	NTM prophage 1 (= vMAG_4615)	M. arupense	54154	virus (provirus)	0.9637	7	76	33	0.89	0.88	0.93	37	19948	20295	348	No annotation	no						59300
NODE_2073	NTM prophage 1 (= vMAG_4615)	M. arupense	54154	virus (provirus)	0.9637	7	76	33	0.89	0.88	0.93	38	20288	20986	699	Other annotated	no	Uncharacterized conserved protein, DUF983 family					59300
NODE_2073	NTM prophage 1 (= vMAG_4615)	M. arupense	54154	virus (provirus)	0.9637	7	76	33	0.89	0.88	0.93	39	21162	21386	225	Regulation	no	DNA-binding transcriptional regulator, MerR family					59300
NODE_2073	NTM prophage 1 (= vMAG_4615)	M. arupense	54154	virus (provirus)	0.9637	7	76	33	0.89	0.88	0.93	40	21390	21632	243	DNA modification and repair	no				K03575	mutY; A/G-specific adenine glycosylase [EC:3.2.2.31]	59300
NODE_2073	NTM prophage 1 (= vMAG_4615)	M. arupense	54154	virus (provirus)	0.9637	7	76	33	0.89	0.88	0.93	41	21629	21823	195	No annotation	no						59300
NODE_2073	NTM prophage 1 (= vMAG_4615)	M. arupense	54154	virus (provirus)	0.9637	7	76	33	0.89	0.88	0.93	42	21823	21996	174	No annotation	no						59300
NODE_2073	NTM prophage 1 (= vMAG_4615)	M. arupense	54154	virus (provirus)	0.9637	7	76	33	0.89	0.88	0.93	43	21996	22355	360	Other annotated	no			sp|O64200|VG04_BPMD2 Gene 4 protein			59300
NODE_2073	NTM prophage 1 (= vMAG_4615)	M. arupense	54154	virus (provirus)	0.9637	7	76	33	0.89	0.88	0.93	44	22658	23125	468	Virion structure and packaging	yes	Phage terminase, small subunit		sp|O64201|VG05_BPMD2 Gene 5 protein			59300
NODE_2073	NTM prophage 1 (= vMAG_4615)	M. arupense	54154	virus (provirus)	0.9637	7	76	33	0.89	0.88	0.93	45	23144	24796	1653	Virion structure and packaging	yes	Phage terminase-like protein, large subunit, contains N-terminal HTH domain		sp|O55716|RIR1_IIV6 Ribonucleoside-diphosphate reductase large subunit			59300
NODE_2073	NTM prophage 1 (= vMAG_4615)	M. arupense	54154	virus (provirus)	0.9637	7	76	33	0.89	0.88	0.93	46	24797	26299	1503	Virion structure and packaging	no		Phage portal protein, SPP1 Gp6-like	sp|Q05220|PORTL_BPML5 Portal protein			59300
NODE_2073	NTM prophage 1 (= vMAG_4615)	M. arupense	54154	virus (provirus)	0.9637	7	76	33	0.89	0.88	0.93	47	26322	28157	1836	Virion structure and packaging	yes	phage putative head morphogenesis protein, SPP1 gp7 family		REFSEQ capsid maturation protease			59300
NODE_2073	NTM prophage 1 (= vMAG_4615)	M. arupense	54154	virus (provirus)	0.9637	7	76	33	0.89	0.88	0.93	48	28138	28362	225	No annotation	no						59300
NODE_2073	NTM prophage 1 (= vMAG_4615)	M. arupense	54154	virus (provirus)	0.9637	7	76	33	0.89	0.88	0.93	49	28476	29168	693	Other annotated	no			REFSEQ scaffolding protein			59300
NODE_2073	NTM prophage 1 (= vMAG_4615)	M. arupense	54154	virus (provirus)	0.9637	7	76	33	0.89	0.88	0.93	50	29178	29855	678	Virion structure and packaging	no		Bacteriophage lambda head decoration protein D				59300
NODE_2073	NTM prophage 1 (= vMAG_4615)	M. arupense	54154	virus (provirus)	0.9637	7	76	33	0.89	0.88	0.93	51	29873	30910	1038	Virion structure and packaging	yes	Phage major capsid protein E	Phage major capsid protein E	sp|Q6KGI8|CAPSD_BPFO1 Major capsid protein			59300
NODE_2073	NTM prophage 1 (= vMAG_4615)	M. arupense	54154	virus (provirus)	0.9637	7	76	33	0.89	0.88	0.93	52	30910	31245	336	No annotation	no						59300
NODE_2073	NTM prophage 1 (= vMAG_4615)	M. arupense	54154	virus (provirus)	0.9637	7	76	33	0.89	0.88	0.93	53	31242	31709	468	Virion structure and packaging	yes	Phage protein Gp19/Gp15/Gp42					59300
NODE_2073	NTM prophage 1 (= vMAG_4615)	M. arupense	54154	virus (provirus)	0.9637	7	76	33	0.89	0.88	0.93	54	31694	32050	357	Virion structure and packaging	yes	Minor capsid protein					59300
NODE_2073	NTM prophage 1 (= vMAG_4615)	M. arupense	54154	virus (provirus)	0.9637	7	76	33	0.89	0.88	0.93	55	32043	32432	390	No annotation	no						59300
NODE_2073	NTM prophage 1 (= vMAG_4615)	M. arupense	54154	virus (provirus)	0.9637	7	76	33	0.89	0.88	0.93	56	32429	32917	489	Other annotated	no			sp|O64216|VG22_BPMD2 Gene 22 protein	K17080	PHB1; prohibitin 1	59300
NODE_2073	NTM prophage 1 (= vMAG_4615)	M. arupense	54154	virus (provirus)	0.9637	7	76	33	0.89	0.88	0.93	57	32943	33860	918	Virion structure and packaging	no			sp|Q05229|VG23_BPML5 Major tail protein Gp23			59300
NODE_2073	NTM prophage 1 (= vMAG_4615)	M. arupense	54154	virus (provirus)	0.9637	7	76	33	0.89	0.88	0.93	58	33945	34340	396	No annotation	no						59300
NODE_2073	NTM prophage 1 (= vMAG_4615)	M. arupense	54154	virus (provirus)	0.9637	7	76	33	0.89	0.88	0.93	59	34145	34744	600	No annotation	no						59300
NODE_2073	NTM prophage 1 (= vMAG_4615)	M. arupense	54154	virus (provirus)	0.9637	7	76	33	0.89	0.88	0.93	60	34837	39243	4407	Virion structure and packaging	no	SLT domain protein		REFSEQ tapemeasure			59300
NODE_2073	NTM prophage 1 (= vMAG_4615)	M. arupense	54154	virus (provirus)	0.9637	7	76	33	0.89	0.88	0.93	61	39243	40151	909	Virion structure and packaging	no	Phage-related protein		sp|O64221|VG27_BPMD2 Minor tail protein Gp27			59300
NODE_2073	NTM prophage 1 (= vMAG_4615)	M. arupense	54154	virus (provirus)	0.9637	7	76	33	0.89	0.88	0.93	62	40148	41869	1722	Virion structure and packaging	no	Siphovirus ReqiPepy6 Gp37-like protein		sp|Q05235|VG28_BPML5 Minor tail protein Gp28			59300
NODE_2073	NTM prophage 1 (= vMAG_4615)	M. arupense	54154	virus (provirus)	0.9637	7	76	33	0.89	0.88	0.93	63	41866	42360	495	No annotation	no						59300
NODE_2073	NTM prophage 1 (= vMAG_4615)	M. arupense	54154	virus (provirus)	0.9637	7	76	33	0.89	0.88	0.93	64	42361	43329	969	No annotation	no						59300
NODE_2073	NTM prophage 1 (= vMAG_4615)	M. arupense	54154	virus (provirus)	0.9637	7	76	33	0.89	0.88	0.93	65	43331	45733	2403	No annotation	no						59300
NODE_2073	NTM prophage 1 (= vMAG_4615)	M. arupense	54154	virus (provirus)	0.9637	7	76	33	0.89	0.88	0.93	66	45802	46014	213	No annotation	no						59300
NODE_2073	NTM prophage 1 (= vMAG_4615)	M. arupense	54154	virus (provirus)	0.9637	7	76	33	0.89	0.88	0.93	67	46014	46385	372	No annotation	no						59300
NODE_2073	NTM prophage 1 (= vMAG_4615)	M. arupense	54154	virus (provirus)	0.9637	7	76	33	0.89	0.88	0.93	68	46378	46734	357	No annotation	no						59300
NODE_2073	NTM prophage 1 (= vMAG_4615)	M. arupense	54154	virus (provirus)	0.9637	7	76	33	0.89	0.88	0.93	69	46758	47669	912	No annotation	no						59300
NODE_2073	NTM prophage 1 (= vMAG_4615)	M. arupense	54154	virus (provirus)	0.9637	7	76	33	0.89	0.88	0.93	70	47676	49346	1671	Virion structure and packaging	no	Major tropism determinant N-terminal domain					59300
NODE_2073	NTM prophage 1 (= vMAG_4615)	M. arupense	54154	virus (provirus)	0.9637	7	76	33	0.89	0.88	0.93	71	49346	49849	504	No annotation	no						59300
NODE_2073	NTM prophage 1 (= vMAG_4615)	M. arupense	54154	virus (provirus)	0.9637	7	76	33	0.89	0.88	0.93	72	49852	50799	948	Other annotated	no			sp|O64226|VG32_BPMD2 Gene 32 protein			59300
NODE_2073	NTM prophage 1 (= vMAG_4615)	M. arupense	54154	virus (provirus)	0.9637	7	76	33	0.89	0.88	0.93	73	50912	52174	1263	Lysis	no	N-acetylmuramoyl-L-alanine amidase CwlA	Peptidase family M23	REFSEQ lysin A			59300
NODE_2073	NTM prophage 1 (= vMAG_4615)	M. arupense	54154	virus (provirus)	0.9637	7	76	33	0.89	0.88	0.93	74	52174	53205	1032	Lysis	no	PE-PPE domain	Putative peptidoglycan binding domain	sp|O64205|LYSB_BPMD2 Endolysin B			59300
NODE_2073	NTM prophage 1 (= vMAG_4615)	M. arupense	54154	virus (provirus)	0.9637	7	76	33	0.89	0.88	0.93	75	53406	53726	321	No annotation	no						59300
NODE_2073	NTM prophage 1 (= vMAG_4615)	M. arupense	54154	virus (provirus)	0.9637	7	76	33	0.89	0.88	0.93	76	53723	54154	432	No annotation	no						59300
NODE_2161	NTM prophage 2	M. gordonae	10436	virus (provirus)	0.9369	4	15	7	0.31	0.29	0.45	1	1	1155	1155	Integration and recombination	no		Phage integrase family	sp|O10330|VLF1_NPVOP Very late expression factor 1			61200
NODE_2161	NTM prophage 2	M. gordonae	10436	virus (provirus)	0.9369	4	15	7	0.31	0.29	0.45	2	1167	1511	345	No annotation	no						61200
NODE_2161	NTM prophage 2	M. gordonae	10436	virus (provirus)	0.9369	4	15	7	0.31	0.29	0.45	3	2100	2312	213	Regulation	no		Helix-turn-helix domain				61200
NODE_2161	NTM prophage 2	M. gordonae	10436	virus (provirus)	0.9369	4	15	7	0.31	0.29	0.45	4	2508	2720	213	No annotation	no						61200
NODE_2161	NTM prophage 2	M. gordonae	10436	virus (provirus)	0.9369	4	15	7	0.31	0.29	0.45	5	2717	2812	96	No annotation	no						61200
NODE_2161	NTM prophage 2	M. gordonae	10436	virus (provirus)	0.9369	4	15	7	0.31	0.29	0.45	6	2863	3246	384	Other annotated	no			sp|O64200|VG04_BPMD2 Gene 4 protein			61200
NODE_2161	NTM prophage 2	M. gordonae	10436	virus (provirus)	0.9369	4	15	7	0.31	0.29	0.45	7	3488	3766	279	No annotation	no						61200
NODE_2161	NTM prophage 2	M. gordonae	10436	virus (provirus)	0.9369	4	15	7	0.31	0.29	0.45	8	3929	5401	1473	Virion structure and packaging	yes	Terminase large subunit, endonuclease domain	Phage Terminase	sp|P17312|TERL_BPT4 Terminase, large subunit			61200
NODE_2161	NTM prophage 2	M. gordonae	10436	virus (provirus)	0.9369	4	15	7	0.31	0.29	0.45	9	5398	6768	1371	Virion structure and packaging	yes	phage portal protein, SPP1 family	Phage portal protein, SPP1 Gp6-like	sp|Q05220|PORTL_BPML5 Portal protein			61200
NODE_2161	NTM prophage 2	M. gordonae	10436	virus (provirus)	0.9369	4	15	7	0.31	0.29	0.45	10	6842	7276	435	No annotation	no						61200
NODE_2161	NTM prophage 2	M. gordonae	10436	virus (provirus)	0.9369	4	15	7	0.31	0.29	0.45	11	7415	8269	855	Virion structure and packaging	yes	Predicted phage phi-C31 gp36 major capsid-like protein	Phage capsid family	sp|O64210|CAPSD_BPMD2 Probable major capsid protein gp17			61200
NODE_2161	NTM prophage 2	M. gordonae	10436	virus (provirus)	0.9369	4	15	7	0.31	0.29	0.45	12	8272	8589	318	Virion structure and packaging	yes	Phage protein Gp19/Gp15/Gp42					61200
NODE_2161	NTM prophage 2	M. gordonae	10436	virus (provirus)	0.9369	4	15	7	0.31	0.29	0.45	13	8583	8948	366	No annotation	no						61200
NODE_2161	NTM prophage 2	M. gordonae	10436	virus (provirus)	0.9369	4	15	7	0.31	0.29	0.45	14	9364	10185	822	No annotation	no						61200
NODE_2161	NTM prophage 2	M. gordonae	10436	virus (provirus)	0.9369	4	15	7	0.31	0.29	0.45	15	10251	10436	186	No annotation	no						61200
NODE_45093	NTM prophage 3	M. paragordonae	10318	virus (provirus)	0.8803	4	17	7	0.82	0.65	1.36	1	1	342	342	No annotation	no						18300
NODE_45093	NTM prophage 3	M. paragordonae	10318	virus (provirus)	0.8803	4	17	7	0.82	0.65	1.36	2	484	711	228	No annotation	no						18300
NODE_45093	NTM prophage 3	M. paragordonae	10318	virus (provirus)	0.8803	4	17	7	0.82	0.65	1.36	3	851	1459	609	No annotation	no						18300
NODE_45093	NTM prophage 3	M. paragordonae	10318	virus (provirus)	0.8803	4	17	7	0.82	0.65	1.36	4	1456	1710	255	No annotation	no						18300
NODE_45093	NTM prophage 3	M. paragordonae	10318	virus (provirus)	0.8803	4	17	7	0.82	0.65	1.36	5	1707	1892	186	No annotation	no						18300
NODE_45093	NTM prophage 3	M. paragordonae	10318	virus (provirus)	0.8803	4	17	7	0.82	0.65	1.36	6	1889	2191	303	No annotation	no						18300
NODE_45093	NTM prophage 3	M. paragordonae	10318	virus (provirus)	0.8803	4	17	7	0.82	0.65	1.36	7	2188	2595	408	No annotation	no						18300
NODE_45093	NTM prophage 3	M. paragordonae	10318	virus (provirus)	0.8803	4	17	7	0.82	0.65	1.36	8	2588	2830	243	No annotation	no						18300
NODE_45093	NTM prophage 3	M. paragordonae	10318	virus (provirus)	0.8803	4	17	7	0.82	0.65	1.36	9	2845	4299	1455	Virion structure and packaging	yes	Terminase large subunit, endonuclease domain					18300
NODE_45093	NTM prophage 3	M. paragordonae	10318	virus (provirus)	0.8803	4	17	7	0.82	0.65	1.36	10	4296	5633	1338	Virion structure and packaging	yes	phage portal protein, SPP1 family					18300
NODE_45093	NTM prophage 3	M. paragordonae	10318	virus (provirus)	0.8803	4	17	7	0.82	0.65	1.36	11	5658	6110	453	No annotation	no						18300
NODE_45093	NTM prophage 3	M. paragordonae	10318	virus (provirus)	0.8803	4	17	7	0.82	0.65	1.36	12	6213	7082	870	Virion structure and packaging	yes	Phage head maturation protease					18300
NODE_45093	NTM prophage 3	M. paragordonae	10318	virus (provirus)	0.8803	4	17	7	0.82	0.65	1.36	13	7082	7426	345	Virion structure and packaging	yes	Phage protein Gp19/Gp15/Gp42					18300
NODE_45093	NTM prophage 3	M. paragordonae	10318	virus (provirus)	0.8803	4	17	7	0.82	0.65	1.36	14	7464	9242	1779	DNA modification and repair	no	Adenine-specific DNA methylase					18300
NODE_45093	NTM prophage 3	M. paragordonae	10318	virus (provirus)	0.8803	4	17	7	0.82	0.65	1.36	15	9364	9531	168	No annotation	no						18300
NODE_45093	NTM prophage 3	M. paragordonae	10318	virus (provirus)	0.8803	4	17	7	0.82	0.65	1.36	16	9483	9983	501	Other annotated	no				K02283	cpaF, tadA; pilus assembly protein CpaF [EC:7.4.2.8]	18300
NODE_45093	NTM prophage 3	M. paragordonae	10318	virus (provirus)	0.8803	4	17	7	0.82	0.65	1.36	17	9980	10318	339	Type VII secretion, partitioning and conjugation	no	helicase/secretion neighborhood CpaE-like protein					18300
NODE_5901	NTM prophage 4	M. phocaicum	10287	virus (provirus)	0.9605	4	13	9	0.61	0.57	0.67	1	1	1170	1170	Integration and recombination	no		Phage integrase family	sp|O10330|VLF1_NPVOP Very late expression factor 1			36800
NODE_5901	NTM prophage 4	M. phocaicum	10287	virus (provirus)	0.9605	4	13	9	0.61	0.57	0.67	2	1324	1542	219	Integration and recombination	no	Predicted DNA-binding transcriptional regulator AlpA					36800
NODE_5901	NTM prophage 4	M. phocaicum	10287	virus (provirus)	0.9605	4	13	9	0.61	0.57	0.67	3	1539	1826	288	No annotation	no						36800
NODE_5901	NTM prophage 4	M. phocaicum	10287	virus (provirus)	0.9605	4	13	9	0.61	0.57	0.67	4	1929	3431	1503	Other annotated	no		AAA domain				36800
NODE_5901	NTM prophage 4	M. phocaicum	10287	virus (provirus)	0.9605	4	13	9	0.61	0.57	0.67	5	3804	4085	282	No annotation	no						36800
NODE_5901	NTM prophage 4	M. phocaicum	10287	virus (provirus)	0.9605	4	13	9	0.61	0.57	0.67	6	4085	4588	504	DNA modification and repair	no				K07451	mcrA; 5-methylcytosine-specific restriction enzyme A [EC:3.1.21.-]	36800
NODE_5901	NTM prophage 4	M. phocaicum	10287	virus (provirus)	0.9605	4	13	9	0.61	0.57	0.67	7	4585	6039	1455	Virion structure and packaging	yes	Terminase large subunit, endonuclease domain	Phage Terminase	sp|P17312|TERL_BPT4 Terminase, large subunit			36800
NODE_5901	NTM prophage 4	M. phocaicum	10287	virus (provirus)	0.9605	4	13	9	0.61	0.57	0.67	8	6036	7391	1356	Virion structure and packaging	yes	phage portal protein, SPP1 family	Phage portal protein, SPP1 Gp6-like	sp|Q05220|PORTL_BPML5 Portal protein			36800
NODE_5901	NTM prophage 4	M. phocaicum	10287	virus (provirus)	0.9605	4	13	9	0.61	0.57	0.67	9	7388	8146	759	Virion structure and packaging	yes	phage putative head morphogenesis protein, SPP1 gp7 family		REFSEQ capsid maturation protease			36800
NODE_5901	NTM prophage 4	M. phocaicum	10287	virus (provirus)	0.9605	4	13	9	0.61	0.57	0.67	10	8143	8601	459	No annotation	no						36800
NODE_5901	NTM prophage 4	M. phocaicum	10287	virus (provirus)	0.9605	4	13	9	0.61	0.57	0.67	11	8793	9647	855	Virion structure and packaging	no		Phage capsid family	sp|O64210|CAPSD_BPMD2 Probable major capsid protein gp17			36800
NODE_5901	NTM prophage 4	M. phocaicum	10287	virus (provirus)	0.9605	4	13	9	0.61	0.57	0.67	12	9647	9961	315	Virion structure and packaging	yes	Phage protein Gp19/Gp15/Gp42					36800
NODE_5901	NTM prophage 4	M. phocaicum	10287	virus (provirus)	0.9605	4	13	9	0.61	0.57	0.67	13	9961	10287	327	No annotation	no						36800
NODE_1364	NTM prophage 5	M. phocaicum	7866	virus (provirus)	0.945	1	14	5	1.2	1.15	1.48	1	1	1011	1011	Integration and recombination	no				K03733	xerC; integrase/recombinase XerC	75700
NODE_1364	NTM prophage 5	M. phocaicum	7866	virus (provirus)	0.945	1	14	5	1.2	1.15	1.48	2	1018	1566	549	Integration and recombination	no	Predicted DNA-binding transcriptional regulator AlpA					75700
NODE_1364	NTM prophage 5	M. phocaicum	7866	virus (provirus)	0.945	1	14	5	1.2	1.15	1.48	3	2327	2797	471	No annotation	no						75700
NODE_1364	NTM prophage 5	M. phocaicum	7866	virus (provirus)	0.945	1	14	5	1.2	1.15	1.48	4	2819	3697	879	Virion structure and packaging	yes	Phage capsid family					75700
NODE_1364	NTM prophage 5	M. phocaicum	7866	virus (provirus)	0.945	1	14	5	1.2	1.15	1.48	5	3716	4102	387	Integration and recombination	no	Predicted phage recombinase, RecA/RadA family					75700
NODE_1364	NTM prophage 5	M. phocaicum	7866	virus (provirus)	0.945	1	14	5	1.2	1.15	1.48	6	4102	4701	600	No annotation	no						75700
NODE_1364	NTM prophage 5	M. phocaicum	7866	virus (provirus)	0.945	1	14	5	1.2	1.15	1.48	7	4716	5111	396	Integration and recombination	no	Predicted DNA-binding transcriptional regulator AlpA					75700
NODE_1364	NTM prophage 5	M. phocaicum	7866	virus (provirus)	0.945	1	14	5	1.2	1.15	1.48	8	5108	5665	558	No annotation	no						75700
NODE_1364	NTM prophage 5	M. phocaicum	7866	virus (provirus)	0.945	1	14	5	1.2	1.15	1.48	9	5662	5859	198	No annotation	no						75700
NODE_1364	NTM prophage 5	M. phocaicum	7866	virus (provirus)	0.945	1	14	5	1.2	1.15	1.48	10	5868	6128	261	No annotation	no						75700
NODE_1364	NTM prophage 5	M. phocaicum	7866	virus (provirus)	0.945	1	14	5	1.2	1.15	1.48	11	6095	6262	168	No annotation	no						75700
NODE_1364	NTM prophage 5	M. phocaicum	7866	virus (provirus)	0.945	1	14	5	1.2	1.15	1.48	12	6289	6993	705	No annotation	no						75700
NODE_1364	NTM prophage 5	M. phocaicum	7866	virus (provirus)	0.945	1	14	5	1.2	1.15	1.48	13	6990	7271	282	No annotation	no						75700
NODE_1364	NTM prophage 5	M. phocaicum	7866	virus (provirus)	0.945	1	14	5	1.2	1.15	1.48	14	7345	7866	522	No annotation	no						75700
